# Incorporating clinical, genomic profiles and polygenic risk scores for the subtyping of depressive disorders

**DOI:** 10.1101/2023.03.01.23286610

**Authors:** Liangying Yin, Yuping Lin, Simon Sai-Yu Lui, Hon-Cheong So

## Abstract

Precise stratification of clinical patients into more homogeneous disease subgroups could address the heterogeneity of disease phenotypes and enhance our understanding on possible biological mechanisms and pathophysiology of more specified subtypes. This approach could promote individualized and effective prevention/intervention strategies. In the extant literature, subtyping of patients with depressive disorders (Dep) mainly utilized clinical features only. Genomics data could be useful subtyping features but advanced methods are needed for subtyping psychiatric entities such as depression. To solve this issue, we proposed a novel disease subtyping framework for complex diseases such as Dep. It combines brain structural features with genotype-predicted gene expression levels of relevant brain tissues as well as polygenic risk scores (PRS) of related disorders. It is able to classify patients into both clinically and biologically homogeneous subgroups, based on a multiview biclustering method. Moreover, causal inference was employed to identify causally relevant genes in different brain tissues to inform feature selection under the proposed framework. We verified the reliability of the subtyping model by internal and external validation. The calculated prediction strengths(PS) (average PS:0.896, min PS: 0.854) supported the robustness and generalizability of our proposed approach. External validation results demonstrated that our proposed approach could stratify Dep patients into subgroups with varied treatment responses and hospitalization risks. Besides, some subtype-defining genes in our study overlapped with several well-known susceptibility genes for depression and were involved in the pathophysiology for the disease. Encouragingly, many enriched drugs based on identified subtype-defining genes have been reported in previous studies to be effective in reducing depression-related symptoms.

## Supplementary material for "Incorporating clinical, genomic profiles and polygenic risk scores for the subtyping of depressive disorders": https://docs.google.com/spreadsheets/d/1lGvhsV__h34hKPwxsh3a_zkg404qfvhL/edit?usp=share_link&ouid=108055343734926668816&rtpof=true&sd=true

### Sheet: a
Table S3 Enriched drugs for each depression subtype
a. Enriched drugs for each depression subtype based on genes identified in cortex
Cluster One									Cluster two
Term	Overlap	P-value	Adjusted P-value	Old P-value	Old Adjusted P-value	Odds Ratio	Combined Score	Genes	Term	Overlap	P-value	Adjusted P-value	Old P-value	Old Adjusted P-value	Odds Ratio	Combined Score	Genes
ampicillin CTD 00005394	3/91	0.00283862	0.419903	0	0	11.4696	67.2626	IFRD1;POLI;PTMS	ouabain HL60 DOWN	7/549	0.00198667	0.394986	0	0	4.31833	26.8656	POLR2M;CDT1;COG8;POLI;HEATR3;SKP2;LDAH
Masoprocol	2022-02-26	0.00292915	0.419903	0	0	27.6583	161.332	POLI;ALOX15B	Copper sulfate CTD 00007279	31/6016	0.00207876	0.394986	0	0	2.12517	13.125	INVS;BCAR3;RAB5C;SMYD5;ARL1;ICAM3;DHX36;POLI;SCAP;HEATR3;NPIPA1;VILL;ZNF347;SKP2;DRAM2;TBC1D15;RIBC2;CDT1;FAHD1;ZFP1;IFRD1;ANXA5;DTNBP1;IMMT;BTN3A2;GNMT;TMEM231;LATS1;NUP50;MAP1B;PPIL3
apigenin HL60 UP	4/196	0.00320297	0.419903	0	0	7.09267	40.738	POLR2M;UBOX5;SMIM7;RFPL3S	Masoprocol	2022-02-26	0.00321421	0.394986	0	0	26.3373	151.181	POLI;ALOX15B
kaempferol TTD 00008767	2/34	0.00497631	0.419903	0	0	20.7354	109.961	POLI;ALOX15B	ampicillin CTD 00005394	3/91	0.00324646	0.394986	0	0	10.9129	62.5332	IFRD1;POLI;PTMS
piceatannol TTD 00010229	2/35	0.00526742	0.419903	0	0	20.1061	105.481	POLI;ALOX15B	valinomycin MCF7 UP	1994-03-01	0.00355741	0.394986	0	0	10.5516	59.4974	MAP1B;IFRD1;TMEM231
nilutamide PC3 DOWN	2/35	0.00526742	0.419903	0	0	20.1061	105.481	SKP2;PTMS	kaempferol TTD 00008767	2/34	0.00545628	0.394986	0	0	19.745	102.891	POLI;ALOX15B
linolenic acid CTD 00007213	2/40	0.00683693	0.419903	0	0	17.4561	87.0261	POLI;ALOX15B	nilutamide PC3 DOWN	2/35	0.0057749	0.394986	0	0	19.1457	98.6816	SKP2;PTMS
ouabain HL60 DOWN	6/549	0.00697335	0.419903	0	0	3.82695	19.0033	POLR2M;POLI;HEATR3;SKP2;LDAH;PDZD8	piceatannol TTD 00010229	2/35	0.0057749	0.394986	0	0	19.1457	98.6816	POLI;ALOX15B
NORDIHYDROGUAIARETIC ACID TTD 00009719	2/42	0.00751701	0.419903	0	0	16.5817	81.0941	POLI;ALOX15B	Tenofovir BOSS	2/37	0.00643709	0.394986	0	0	18.0499	91.0739	ITIH4;CDT1
alsterpaullone MCF7 UP	4/256	0.00818363	0.419903	0	0	5.38752	25.8904	RAB5C;SMIM7;RFPL3S;COQ6	troglitazone BOSS	2/39	0.00713219	0.394986	0	0	17.0725	84.3917	CDT1;ALOX15B
luteolin TTD 00009051	2/44	0.00822639	0.419903	0	0	15.7905	75.8007	POLI;ALOX15B	linolenic acid CTD 00007213	2/40	0.00749193	0.394986	0	0	16.6224	81.3488	POLI;ALOX15B
nifedipine HL60 DOWN	2/47	0.00934458	0.419903	0	0	14.7356	68.8586	RAB5C;SKAP2	NORDIHYDROGUAIARETIC ACID TTD 00009719	2/42	0.00823555	0.394986	0	0	15.7897	75.7794	POLI;ALOX15B
506-26-3 CTD 00007216	2/50	0.0105266	0.419903	0	0	13.8125	62.9001	POLI;SKP2	piperlongumine HL60 DOWN	5/389	0.0086269	0.394986	0	0	4.24284	20.1657	POLR2M;COG8;ARL1;POLI;BTN3A2
cephaeline MCF7 UP	7/811	0.0124601	0.419903	0	0	3.0289	13.2824	TTC12;IFRD1;POLI;LDAH;SMIM7;RIBC2;TMEM231	digitoxigenin HL60 DOWN	7/723	0.00886359	0.394986	0	0	3.23957	15.3096	POLR2M;CDT1;COG8;POLI;HEATR3;SKP2;RBFA
gossypol TTD 00008290	2/55	0.0126351	0.419903	0	0	12.5063	54.6685	POLI;ALOX15B	luteolin TTD 00009051	2/44	0.00901097	0.394986	0	0	15.0363	70.8106	POLI;ALOX15B
gossypol BOSS	2/56	0.0130771	0.419903	0	0	12.2741	53.2313	POLI;ALOX15B	506-26-3 CTD 00007216	2/50	0.0115238	0.394986	0	0	13.1528	58.7054	POLI;SKP2
quercetin TTD 00010442	2/57	0.0135259	0.419903	0	0	12.0503	51.8543	POLI;ALOX15B	MG-132 MCF7 UP	4/270	0.0115507	0.394986	0	0	4.84876	21.6304	MAP1B;IFRD1;NPIPA1;TBC1D15
FCCP CTD 00005590	2/64	0.0168505	0.419903	0	0	10.686	43.635	ALOX15B;COQ6	Ethidium BOSS	2/51	0.0119692	0.394986	0	0	12.8837	57.0158	CDT1;POLI
gossypol CTD 00006052	2/68	0.0188906	0.419903	0	0	10.0364	39.8352	POLI;ALOX15B	Chalcone BOSS	2/51	0.0119692	0.394986	0	0	12.8837	57.0158	CDT1;POLI
canavanine MCF7 DOWN	2/76	0.0232641	0.419903	0	0	8.94775	33.6511	IFRD1;PDZD8	Methoprene BOSS	2/55	0.0138252	0.394986	0	0	11.909	50.9853	ITIH4;CDT1
GDC-0941 CTD 00004868	5/533	0.0246003	0.419903	0	0	3.22468	11.9474	ICAM3;HEATR3;SKP2;ENPP5;SKAP2	gossypol TTD 00008290	2/55	0.0138252	0.394986	0	0	11.909	50.9853	POLI;ALOX15B
laudanosine HL60 DOWN	2/79	0.0250016	0.419903	0	0	8.59784	31.7158	IMMT;SKAP2	gossypol BOSS	2/56	0.0143075	0.394986	0	0	11.6878	49.6379	POLI;ALOX15B
rifabutin PC3 DOWN	2/86	0.0292539	0.419903	0	0	7.87857	27.8251	BCAR3;SMYD5	quercetin TTD 00010442	2/57	0.014797	0.394986	0	0	11.4747	48.3469	POLI;ALOX15B
IN1152 CTD 00001901	2/88	0.0305184	0.419903	0	0	7.69457	26.8496	POLI;ALOX15B	(3s)-3-Cyclopentyl-6-Methyl-7-[(4-Methylpiperazin-1-Yl)sulfonyl]-3,4-Dihydro-2h-1,2,4-Benzothiadiazine 1,1-Dioxide BOSS	2/57	0.014797	0.394986	0	0	11.4747	48.3469	CDT1;DHX36
EINECS 250-892-2 CTD 00001193	3/223	0.0319711	0.419903	0	0	4.55732	15.6905	IFRD1;ANXA5;SKP2	indocyanine green BOSS	2/61	0.0168263	0.394986	0	0	10.6946	43.6856	CDT1;POLI
PHENCYCLIDINE CTD 00005881	3/226	0.0330701	0.419903	0	0	4.49533	15.3251	ANXA5;TRAF1;PTMS	dipyridamole BOSS	2/62	0.0173512	0.394986	0	0	10.5159	42.6324	CDT1;ALOX15B
Vitinoin CTD 00007069	6/780	0.033408	0.419903	0	0	2.65282	9.01684	POLR2M;IFRD1;NDUFS3;SMYD3;COX6A1;ALOX15B	MG-262 MCF7 UP	4/312	0.0186819	0.394986	0	0	4.17862	16.6318	MAP1B;IFRD1;NPIPA1;TBC1D15
PTAQUILOSIDE CTD 00001981	2022-01-11	0.0335844	0.419903	0	0	32.6689	110.868	ANXA5	troglitazone CTD 00002415	6/651	0.0189261	0.394986	0	0	3.04139	12.0658	CDT1;COG8;IFRD1;ANXA5;SKP2;ALOX15B
RUTHENIUM CTD 00006710	2022-01-11	0.0335844	0.419903	0	0	32.6689	110.868	ANXA5	lanatoside C MCF7 DOWN	6/653	0.0191829	0.394986	0	0	3.03167	11.9864	IFRD1;POLI;HEATR3;SKP2;PCDHA10;RIBC2
quercitrin TTD 00010444	2022-01-11	0.0335844	0.419903	0	0	32.6689	110.868	POLI	gossypol CTD 00006052	2/68	0.0206439	0.394986	0	0	9.557	37.0844	POLI;ALOX15B
valinomycin MCF7 UP	2/94	0.0344393	0.419903	0	0	7.19058	24.2219	IFRD1;TMEM231	kaempferol BOSS	2/68	0.0206439	0.394986	0	0	9.557	37.0844	CDT1;POLI
chlortetracycline PC3 DOWN	2/95	0.035111	0.419903	0	0	7.1129	23.8228	SKP2;PTMS	(-)-Epicatechin BOSS	2/69	0.0212161	0.394986	0	0	9.41388	36.2716	CDT1;POLI
luteolin BOSS	2/96	0.0357878	0.419903	0	0	7.03688	23.4339	POLI;ALOX15B	lycorine HL60 DOWN	7/862	0.0214621	0.394986	0	0	2.69328	10.3462	CDT1;ICAM3;NPIPA1;BTN3A2;SKP2;RBFA;TMEM231
quercitrin CTD 00000657	2022-01-12	0.0365819	0.419903	0	0	29.6975	98.2452	POLI	clozapine BOSS	2/71	0.0223804	0.394986	0	0	9.1401	34.7284	CDT1;POLI
dienestrol TTD 00007567	2022-01-12	0.0365819	0.419903	0	0	29.6975	98.2452	ALOX15B	myricetin BOSS	2/76	0.0254036	0.394986	0	0	8.52038	31.2942	CDT1;POLI
troglitazone TTD 00011580	2022-01-12	0.0365819	0.419903	0	0	29.6975	98.2452	ALOX15B	apigenin HL60 UP	3/196	0.0259721	0.394986	0	0	4.94952	18.0694	POLR2M;UBOX5;RFPL3S
Gambierol CTD 00003965	2022-01-13	0.0395703	0.419903	0	0	27.2213	87.916	FAHD1	8-azaguanine HL60 DOWN	7/897	0.025986	0.394986	0	0	2.58262	9.42708	CDT1;COG8;HEATR3;BTN3A2;SKP2;LDAH;RBFA
Verbascoside TTD 00011792	2022-01-13	0.0395703	0.419903	0	0	27.2213	87.916	POLI	N-methyl-D-aspartic acid BOSS	3/203	0.0284155	0.394986	0	0	4.7746	17.0015	ITIH4;CDT1;DTNBP1
(-)-Epicatechin TTD 00000019	2022-01-13	0.0395703	0.419903	0	0	27.2213	87.916	POLI	nocodazole HL60 DOWN	3/212	0.0317312	0.394986	0	0	4.56691	15.7579	COG8;SMYD3;RBFA
1-(3,4-Dichlorobenzyl)-1H-indole-2,3-dione TTD 00000218	2022-01-13	0.0395703	0.419903	0	0	27.2213	87.916	ALOX15B	rifabutin PC3 DOWN	2/86	0.0319135	0.394986	0	0	7.50227	25.8433	BCAR3;SMYD5
Chalcone CTD 00005621	2022-01-13	0.0395703	0.419903	0	0	27.2213	87.916	POLI	bisacodyl MCF7 DOWN	4/373	0.0331043	0.394986	0	0	3.47701	11.85	IFRD1;POLI;SKP2;PCDHA10
cicloheximide PC3 DOWN	3/247	0.04131	0.419903	0	0	4.10406	13.0782	BTN3A2;SKP2;PDZD8	IN1152 CTD 00001901	2/88	0.0332865	0.394986	0	0	7.32706	24.9311	POLI;ALOX15B
phenoxybenzamine PC3 DOWN	2/104	0.0413813	0.419903	0	0	6.48235	20.6458	BCAR3;SKP2	RUTHENIUM CTD 00006710	2022-01-11	0.0351831	0.394986	0	0	31.1328	104.207	ANXA5
tyrphostin AG-1478 MCF7 UP	2/105	0.0421023	0.419903	0	0	6.41909	20.3335	IFRD1;TMEM231	PTAQUILOSIDE CTD 00001981	2022-01-11	0.0351831	0.394986	0	0	31.1328	104.207	ANXA5
10'(Z),13'(E),15'(E)-Heptadecatrienylhydroquinone CTD 00004147	2022-01-14	0.0425496	0.419903	0	0	25.1261	79.3253	COX6A1	quercitrin TTD 00010444	2022-01-11	0.0351831	0.394986	0	0	31.1328	104.207	POLI
cephalothin CTD 00005614	2022-01-14	0.0425496	0.419903	0	0	25.1261	79.3253	POLI	EINECS 250-892-2 CTD 00001193	3/223	0.0360479	0.394986	0	0	4.33614	14.4086	IFRD1;ANXA5;SKP2
QUINACRINE DIHYDROCHLORIDE TTD 00010450	2022-01-14	0.0425496	0.419903	0	0	25.1261	79.3253	POLI	7646-79-9 CTD 00000928	16/3094	0.036376	0.394986	0	0	1.78828	5.92609	BCAR3;POLR2M;COG8;COA1;IFRD1;RBFA;PTMS;ALKBH5;UBOX5;SNX19;NUP50;MAP1B;HEATR3;SMYD3;SKP2;TBC1D15
ambroxol PC3 DOWN	5/622	0.0434081	0.419903	0	0	2.74688	8.61726	COA1;EIF6;NDUFS3;SKP2;PTMS	PHENCYCLIDINE CTD 00005881	3/226	0.0372753	0.394986	0	0	4.27716	14.0694	ANXA5;TRAF1;PTMS
sanguinarine HL60 DOWN	4/431	0.04462	0.419903	0	0	3.15126	9.79906	BTN3A2;SKP2;LDAH;SMIM7	chlortetracycline PC3 DOWN	2/95	0.03827	0.394986	0	0	6.77317	22.1015	SKP2;PTMS
dienestrol CTD 00005809	2022-01-15	0.0455197	0.419903	0	0	23.3302	72.0812	ALOX15B	quercitrin CTD 00000657	2022-01-12	0.0383205	0.394986	0	0	28.3011	92.3118	POLI
quinacrine CTD 00006680	2022-01-15	0.0455197	0.419903	0	0	23.3302	72.0812	POLI	dienestrol TTD 00007567	2022-01-12	0.0383205	0.394986	0	0	28.3011	92.3118	ALOX15B
Tyrphostin 25 TTD 00011606	2022-01-15	0.0455197	0.419903	0	0	23.3302	72.0812	POLI	troglitazone TTD 00011580	2022-01-12	0.0383205	0.394986	0	0	28.3011	92.3118	ALOX15B
scopoletin TTD 00010903	2022-01-15	0.0455197	0.419903	0	0	23.3302	72.0812	ALOX15B	luteolin BOSS	2/96	0.039004	0.394986	0	0	6.70078	21.7379	POLI;ALOX15B
Mangostin TTD 00009117	2022-01-15	0.0455197	0.419903	0	0	23.3302	72.0812	ALOX15B	Gambierol CTD 00003965	2022-01-13	0.0414478	0.394986	0	0	25.9414	82.5798	FAHD1
ERIODICTYOL TTD 00007879	2022-01-15	0.0455197	0.419903	0	0	23.3302	72.0812	POLI	Chalcone CTD 00005621	2022-01-13	0.0414478	0.394986	0	0	25.9414	82.5798	POLI
Isoorientin CTD 00002423	2022-01-16	0.0484808	0.419903	0	0	21.7738	65.9002	POLI	Verbascoside TTD 00011792	2022-01-13	0.0414478	0.394986	0	0	25.9414	82.5798	POLI
6-bromo-N-(3-chlorophenyl)quinazolin-4-amine TTD 00001209	2022-01-16	0.0484808	0.419903	0	0	21.7738	65.9002	POLI	(-)-Epicatechin TTD 00000019	2022-01-13	0.0414478	0.394986	0	0	25.9414	82.5798	POLI
MG-132 MCF7 UP	3/270	0.0514117	0.419903	0	0	3.74614	11.1181	IFRD1;NPIPA1;TBC1D15	1-(3,4-Dichlorobenzyl)-1H-indole-2,3-dione TTD 00000218	2022-01-13	0.0414478	0.394986	0	0	25.9414	82.5798	ALOX15B
Mangiferin TTD 00009116	2022-01-17	0.0514329	0.419903	0	0	20.4119	60.5718	POLI	trichostatin A MCF7 DOWN	5/588	0.0421501	0.394986	0	0	2.76615	8.75907	BCAR3;POLR2M;CDT1;SMYD5;NUP50
Rose bengale CTD 00006706	2022-01-17	0.0514329	0.419903	0	0	20.4119	60.5718	ALOX15B	flunixin HL60 DOWN	3/238	0.0423977	0.394986	0	0	4.05628	12.8205	NUP50;ARL1;LDAH
Isokaempferide TTD 00008690	2022-01-17	0.0514329	0.419903	0	0	20.4119	60.5718	POLI	thapsigargin MCF7 UP	4/407	0.043349	0.394986	0	0	3.17813	9.97448	MAP1B;IFRD1;ARL1;TMEM231
lanatoside C MCF7 DOWN	5/653	0.0515618	0.419903	0	0	2.61127	7.74236	IFRD1;POLI;HEATR3;SKP2;RIBC2	10'(Z),13'(E),15'(E)-Heptadecatrienylhydroquinone CTD 00004147	2022-01-14	0.0445652	0.394986	0	0	23.9447	74.4873	COX6A1
luteolin CTD 00007430	2/120	0.053467	0.419903	0	0	5.59887	16.3974	POLI;ALOX15B	cephalothin CTD 00005614	2022-01-14	0.0445652	0.394986	0	0	23.9447	74.4873	POLI
PHENOTHIAZINE CTD 00001521	2022-01-18	0.054376	0.419903	0	0	19.2102	55.937	ALOX15B	QUINACRINE DIHYDROCHLORIDE TTD 00010450	2022-01-14	0.0445652	0.394986	0	0	23.9447	74.4873	POLI
Copper sulfate CTD 00007279	25/6016	0.0549686	0.419903	0	0	1.57297	4.56317	INVS;BCAR3;RAB5C;SMYD5;ICAM3;PIDD1;POLI;HEATR3;NPIPA1;SKP2;DRAM2;PDZD8;TBC1D15;RIBC2;TTC12;FAHD1;ZFP1;IFRD1;ANXA5;IMMT;BTN3A2;GNMT;TMEM231;NDUFS3;PPIL3	phenoxybenzamine PC3 DOWN	2/104	0.0450657	0.394986	0	0	6.17274	19.1332	BCAR3;SKP2
quercetin CTD 00006679	15/3158	0.0558429	0.419903	0	0	1.70541	4.92047	BCAR3;ANXA5;ICAM3;IMMT;ALOX15B;GNMT;PIDD1;PPP2R3C;CNTRL;POLI;HEATR3;SMYD3;SKP2;RFPL3S;SKAP2	tyrphostin AG-1478 MCF7 UP	2/105	0.0458466	0.394986	0	0	6.1125	18.8415	IFRD1;TMEM231
niclosamide MCF7 UP	2/123	0.0558576	0.419903	0	0	5.45923	15.7496	IFRD1;SMIM7	dienestrol CTD 00005809	2022-01-15	0.0476725	0.394986	0	0	22.2333	67.6647	ALOX15B
ERIODICTYOL CTD 00000357	2022-01-19	0.05731	0.419903	0	0	18.1421	51.8733	POLI	quinacrine CTD 00006680	2022-01-15	0.0476725	0.394986	0	0	22.2333	67.6647	POLI
norepinephrine TTD 00009720	2022-01-19	0.05731	0.419903	0	0	18.1421	51.8733	POLI	Tyrphostin 25 TTD 00011606	2022-01-15	0.0476725	0.394986	0	0	22.2333	67.6647	POLI
Caffeic acid phenethyl ester TTD 00002641	2022-01-19	0.05731	0.419903	0	0	18.1421	51.8733	ALOX15B	scopoletin TTD 00010903	2022-01-15	0.0476725	0.394986	0	0	22.2333	67.6647	ALOX15B
wortmannin TTD 00011856	2022-01-19	0.05731	0.419903	0	0	18.1421	51.8733	POLI	Mangostin TTD 00009117	2022-01-15	0.0476725	0.394986	0	0	22.2333	67.6647	ALOX15B
1,2,9,10-tetramethoxyaporphine CTD 00000187	2022-01-20	0.0602351	0.419903	0	0	17.1864	48.2851	POLI	ERIODICTYOL TTD 00007879	2022-01-15	0.0476725	0.394986	0	0	22.2333	67.6647	POLI
TTNPB MCF7 UP	2022-01-20	0.0602351	0.419903	0	0	17.1864	48.2851	SKAP2	cephaeline MCF7 UP	6/811	0.04772	0.394986	0	0	2.41668	7.35251	TPRA1;IFRD1;POLI;LDAH;RIBC2;TMEM231
CEFIXIME BOSS	2022-01-20	0.0602351	0.419903	0	0	17.1864	48.2851	POLI	Pioglitazone CTD 00002515	2/111	0.0506357	0.394986	0	0	5.77428	17.2253	COG8;ICAM3
Apomorphine hydrochloride BOSS	2022-01-20	0.0602351	0.419903	0	0	17.1864	48.2851	POLI	rifabutin MCF7 DOWN	2/111	0.0506357	0.394986	0	0	5.77428	17.2253	CDT1;SMYD5
Sodium salicylate CTD 00006761	2022-01-20	0.0602351	0.419903	0	0	17.1864	48.2851	ANXA5	Isoorientin CTD 00002423	2022-01-16	0.0507699	0.394986	0	0	20.75	61.8444	POLI
hemicholinium PC3 UP	2022-01-20	0.0602351	0.419903	0	0	17.1864	48.2851	SKP2	6-bromo-N-(3-chlorophenyl)quinazolin-4-amine TTD 00001209	2022-01-16	0.0507699	0.394986	0	0	20.75	61.8444	POLI
ethoxyquin CTD 00005936	2022-01-21	0.0631513	0.419903	0	0	16.3262	45.0967	ALOX15B	piperlongumine MCF7 DOWN	3/262	0.0536448	0.394986	0	0	3.67592	10.7534	BCAR3;SKP2;PCDHA10
CEFOTAXIME SODIUM SALT	2022-01-21	0.0631513	0.419903	0	0	16.3262	45.0967	POLI	Rose bengale CTD 00006706	2022-01-17	0.0538573	0.394986	0	0	19.4521	56.8278	ALOX15B
urapidil PC3 UP	2022-01-21	0.0631513	0.419903	0	0	16.3262	45.0967	SKP2	Mangiferin TTD 00009116	2022-01-17	0.0538573	0.394986	0	0	19.4521	56.8278	POLI
hypericin CTD 00000183	2022-01-21	0.0631513	0.419903	0	0	16.3262	45.0967	ALOX15B	Isokaempferide TTD 00008690	2022-01-17	0.0538573	0.394986	0	0	19.4521	56.8278	POLI
Molephantin TTD 00009373	2022-01-21	0.0631513	0.419903	0	0	16.3262	45.0967	POLI	Premarin CTD 00005926	3/265	0.0551426	0.394986	0	0	3.63328	10.5286	BCAR3;CDT1;COA1
TTNPB TTD 00011595	2022-01-21	0.0631513	0.419903	0	0	16.3262	45.0967	POLI	PHENOTHIAZINE CTD 00001521	2022-01-18	0.0569349	0.394986	0	0	18.307	52.465	ALOX15B
CHLOROTHALONIL CTD 00000251	2022-01-21	0.0631513	0.419903	0	0	16.3262	45.0967	POLI	luteolin CTD 00007430	2/120	0.0581393	0.394986	0	0	5.33145	15.1675	POLI;ALOX15B
2-Methoxy-1,4-naphthoquinone TTD 00000605	2022-01-21	0.0631513	0.419903	0	0	16.3262	45.0967	POLI	digoxin HL60 DOWN	4/452	0.0593746	0.394986	0	0	2.85231	8.05461	CDT1;COG8;POLI;SKP2
bisindolylmaleimide IX TTD 00002468	2022-01-21	0.0631513	0.419903	0	0	16.3262	45.0967	POLI	15-delta prostaglandin J2 MCF7 UP	2/122	0.0598565	0.394986	0	0	5.24206	14.7606	MAP1B;IFRD1
harmine PC3 DOWN	2/133	0.06409	0.419903	0	0	5.03995	13.8471	IFRD1;HEATR3	ERIODICTYOL CTD 00000357	2022-01-19	0.0600026	0.394986	0	0	17.2891	48.6405	POLI
troglitazone	2022-01-22	0.0660586	0.419903	0	0	15.548	42.2473	ALOX15B	norepinephrine TTD 00009720	2022-01-19	0.0600026	0.394986	0	0	17.2891	48.6405	POLI
Tyrphostin AG 879 CTD 00002961	2022-01-22	0.0660586	0.419903	0	0	15.548	42.2473	ALOX15B	Caffeic acid phenethyl ester TTD 00002641	2022-01-19	0.0600026	0.394986	0	0	17.2891	48.6405	ALOX15B
Baicalin CTD 00001780	2022-01-22	0.0660586	0.419903	0	0	15.548	42.2473	POLI	wortmannin TTD 00011856	2022-01-19	0.0600026	0.394986	0	0	17.2891	48.6405	POLI
Quinomycin A CTD 00005885	2022-01-22	0.0660586	0.419903	0	0	15.548	42.2473	POLI	niclosamide MCF7 UP	2/123	0.0607217	0.394986	0	0	5.19848	14.5633	MAP1B;IFRD1
Amentoflavone CTD 00000591	2022-01-22	0.0660586	0.419903	0	0	15.548	42.2473	POLI	clozapine CTD 00005693	2/125	0.062465	0.394986	0	0	5.11343	14.1803	DTNBP1;POLI
4-aminophenol TTD 00000939	2022-01-22	0.0660586	0.419903	0	0	15.548	42.2473	POLI	oxiglutatione BOSS	2/125	0.062465	0.394986	0	0	5.11343	14.1803	ITIH4;CDT1
MeIQx CTD 00001739	2/136	0.0666354	0.419903	0	0	4.92637	13.3432	SMYD3;GNMT	Sodium salicylate CTD 00006761	2022-01-20	0.0630605	0.394986	0	0	16.3783	45.264	ANXA5
8-Anilino-1-naphthalenesulfonic acid CTD 00001273	2022-01-23	0.068957	0.419903	0	0	14.8405	39.6876	POLI	hemicholinium PC3 UP	2022-01-20	0.0630605	0.394986	0	0	16.3783	45.264	SKP2
4-aminophenol CTD 00001254	2022-01-23	0.068957	0.419903	0	0	14.8405	39.6876	POLI	1,2,9,10-tetramethoxyaporphine CTD 00000187	2022-01-20	0.0630605	0.394986	0	0	16.3783	45.264	POLI
quinacrine TTD 00010448	2022-01-23	0.068957	0.419903	0	0	14.8405	39.6876	POLI	6-MERCAPTOPURINE MONOHYDRATE BOSS	2022-01-20	0.0630605	0.394986	0	0	16.3783	45.264	CDT1
trifluoperazine	2022-01-24	0.0718465	0.419903	0	0	14.1946	37.3775	EBPL	Voriconazole BOSS	2022-01-20	0.0630605	0.394986	0	0	16.3783	45.264	CDT1
IDARUBICIN	2022-01-24	0.0718465	0.419903	0	0	14.1946	37.3775	POLI	hesperidin BOSS	2022-01-20	0.0630605	0.394986	0	0	16.3783	45.264	CDT1
Mitonafide CTD 00000974	2022-01-24	0.0718465	0.419903	0	0	14.1946	37.3775	POLI	CEFIXIME BOSS	2022-01-20	0.0630605	0.394986	0	0	16.3783	45.264	POLI
Sulfuretin TTD 00011132	2022-01-24	0.0718465	0.419903	0	0	14.1946	37.3775	POLI	Methadone hydrochloride BOSS	2022-01-20	0.0630605	0.394986	0	0	16.3783	45.264	CDT1
3-O-Methylquercetin TTD 00000808	2022-01-24	0.0718465	0.419903	0	0	14.1946	37.3775	POLI	Monobenzone BOSS	2022-01-20	0.0630605	0.394986	0	0	16.3783	45.264	CDT1
Amentoflavone TTD 00001953	2022-01-24	0.0718465	0.419903	0	0	14.1946	37.3775	POLI	Apomorphine hydrochloride BOSS	2022-01-20	0.0630605	0.394986	0	0	16.3783	45.264	POLI
5-Amino-2-naphthalenesulfonic acid TTD 00001108	2022-01-24	0.0718465	0.419903	0	0	14.1946	37.3775	POLI	ethoxyquin CTD 00005936	2022-01-21	0.0661086	0.394986	0	0	15.5586	42.2642	ALOX15B
beta-Lapachone TTD 00002403	2022-01-24	0.0718465	0.419903	0	0	14.1946	37.3775	POLI	CEFOTAXIME SODIUM SALT	2022-01-21	0.0661086	0.394986	0	0	15.5586	42.2642	POLI
AG 213 TTD 00001636	2022-01-24	0.0718465	0.419903	0	0	14.1946	37.3775	ALOX15B	CHLOROTHALONIL CTD 00000251	2022-01-21	0.0661086	0.394986	0	0	15.5586	42.2642	POLI
Quinomycin A BOSS	2022-01-24	0.0718465	0.419903	0	0	14.1946	37.3775	POLI	urapidil PC3 UP	2022-01-21	0.0661086	0.394986	0	0	15.5586	42.2642	SKP2
MG-262 MCF7 UP	3/312	0.0726281	0.419903	0	0	3.23005	8.47049	IFRD1;NPIPA1;TBC1D15	hypericin CTD 00000183	2022-01-21	0.0661086	0.394986	0	0	15.5586	42.2642	ALOX15B
Ethidium CTD 00005931	2022-01-25	0.0747273	0.419903	0	0	13.6025	35.2836	POLI	Bosentan BOSS	2022-01-21	0.0661086	0.394986	0	0	15.5586	42.2642	CDT1
AG 213 CTD 00002496	2022-01-25	0.0747273	0.419903	0	0	13.6025	35.2836	ALOX15B	clarithromycin BOSS	2022-01-21	0.0661086	0.394986	0	0	15.5586	42.2642	CDT1
ETHACRYNIC ACID TTD 00007910	2022-01-25	0.0747273	0.419903	0	0	13.6025	35.2836	POLI	Molephantin TTD 00009373	2022-01-21	0.0661086	0.394986	0	0	15.5586	42.2642	POLI
diphenylpyraline PC3 DOWN	2022-01-25	0.0747273	0.419903	0	0	13.6025	35.2836	SKAP2	Chloordaan BOSS	2022-01-21	0.0661086	0.394986	0	0	15.5586	42.2642	CDT1
Ergocryptine CTD 00003346	2022-01-25	0.0747273	0.419903	0	0	13.6025	35.2836	POLI	TTNPB TTD 00011595	2022-01-21	0.0661086	0.394986	0	0	15.5586	42.2642	POLI
Lonafarnib CTD 00003616	2022-01-25	0.0747273	0.419903	0	0	13.6025	35.2836	TRAF1	dacarbazine BOSS	2022-01-21	0.0661086	0.394986	0	0	15.5586	42.2642	CDT1
juglone TTD 00008752	2022-01-25	0.0747273	0.419903	0	0	13.6025	35.2836	ALOX15B	Axitinib BOSS	2022-01-21	0.0661086	0.394986	0	0	15.5586	42.2642	CDT1
Mitoxantrone dihydrochloride	2022-01-26	0.0775992	0.419903	0	0	13.0577	33.3781	POLI	2-Methoxy-1,4-naphthoquinone TTD 00000605	2022-01-21	0.0661086	0.394986	0	0	15.5586	42.2642	POLI
Tyrphostin 23 CTD 00002512	2022-01-26	0.0775992	0.419903	0	0	13.0577	33.3781	ALOX15B	bisindolylmaleimide IX TTD 00002468	2022-01-21	0.0661086	0.394986	0	0	15.5586	42.2642	POLI
benfluorex MCF7 DOWN	2022-01-26	0.0775992	0.419903	0	0	13.0577	33.3781	RAB5C	scriptaid MCF7 DOWN	5/670	0.0664645	0.394986	0	0	2.41479	6.5467	BCAR3;POLR2M;CDT1;SMYD5;NUP50
celastrol MCF7 DOWN	2022-01-26	0.0775992	0.419903	0	0	13.0577	33.3781	SKP2	troglitazone	2022-01-22	0.0691469	0.394986	0	0	14.817	39.5838	ALOX15B
IDARUBICIN TTD 00008526	2022-01-26	0.0775992	0.419903	0	0	13.0577	33.3781	POLI	Amentoflavone CTD 00000591	2022-01-22	0.0691469	0.394986	0	0	14.817	39.5838	POLI
EMBELIN TTD 00007821	2022-01-26	0.0775992	0.419903	0	0	13.0577	33.3781	ALOX15B	oxyphenbutazone MCF7 UP	2022-01-22	0.0691469	0.394986	0	0	14.817	39.5838	MAP1B
4-aminophenol BOSS	2022-01-26	0.0775992	0.419903	0	0	13.0577	33.3781	POLI	Tyrphostin AG 879 CTD 00002961	2022-01-22	0.0691469	0.394986	0	0	14.817	39.5838	ALOX15B
hmba CTD 00000732	2022-01-26	0.0775992	0.419903	0	0	13.0577	33.3781	EIF6	Baicalin CTD 00001780	2022-01-22	0.0691469	0.394986	0	0	14.817	39.5838	POLI
lynestrenol PC3 DOWN	2022-01-26	0.0775992	0.419903	0	0	13.0577	33.3781	SKP2	Quinomycin A CTD 00005885	2022-01-22	0.0691469	0.394986	0	0	14.817	39.5838	POLI
Tyrphostin 23 TTD 00011605	2022-01-26	0.0775992	0.419903	0	0	13.0577	33.3781	ALOX15B	naringin BOSS	2022-01-22	0.0691469	0.394986	0	0	14.817	39.5838	CDT1
thiostrepton HL60 DOWN	3/325	0.0798805	0.419903	0	0	3.09759	7.8283	POLI;NPIPA1;LDAH	cannabidiol BOSS	2022-01-22	0.0691469	0.394986	0	0	14.817	39.5838	CDT1
2,6,9,9-tetramethylcycloundeca-2,6,10-trien-1-one CTD 00003763	2022-01-27	0.0804624	0.419903	0	0	12.5549	31.6378	TRAF1	probenecid BOSS	2022-01-22	0.0691469	0.394986	0	0	14.817	39.5838	CDT1
morin TTD 00009388	2022-01-27	0.0804624	0.419903	0	0	12.5549	31.6378	POLI	lamotrigine BOSS	2022-01-22	0.0691469	0.394986	0	0	14.817	39.5838	CDT1
bisindolylmaleimide IX CTD 00002617	2022-01-27	0.0804624	0.419903	0	0	12.5549	31.6378	POLI	4-aminophenol TTD 00000939	2022-01-22	0.0691469	0.394986	0	0	14.817	39.5838	POLI
catechol TTD 00002709	2022-01-27	0.0804624	0.419903	0	0	12.5549	31.6378	POLI	chenodeoxycholic acid BOSS	2022-01-22	0.0691469	0.394986	0	0	14.817	39.5838	CDT1
Masoprocol TTD 00009129	2022-01-27	0.0804624	0.419903	0	0	12.5549	31.6378	POLI	Crizotinib BOSS	2022-01-22	0.0691469	0.394986	0	0	14.817	39.5838	CDT1
juglone CTD 00000198	2022-01-28	0.0833168	0.419903	0	0	12.0893	30.0431	ALOX15B	harmine PC3 DOWN	2/133	0.0696055	0.394986	0	0	4.79922	12.7895	IFRD1;HEATR3
methotrexate TTD 00009239	2022-01-28	0.0833168	0.419903	0	0	12.0893	30.0431	POLI	Adenosine triphosphate BOSS	2/134	0.0705163	0.394986	0	0	4.76263	12.6301	CDT1;IMMT
ETHACRYNIC ACID BOSS	2022-01-28	0.0833168	0.419903	0	0	12.0893	30.0431	POLI	Cylindrospermopsin CTD 00003136	4/483	0.0720284	0.394986	0	0	2.66347	7.00678	NUP50;IFRD1;HEATR3;GNMT
Amrinone CTD 00005395	2022-01-28	0.0833168	0.419903	0	0	12.0893	30.0431	POLI	8-Anilino-1-naphthalenesulfonic acid CTD 00001273	2022-01-23	0.0721755	0.394986	0	0	14.1428	37.1764	POLI
dmnq CTD 00002569	2/157	0.0853461	0.419903	0	0	4.25441	10.4703	IFRD1;POLI	4-aminophenol CTD 00001254	2022-01-23	0.0721755	0.394986	0	0	14.1428	37.1764	POLI
amikacin PC3 DOWN	3/335	0.0856674	0.419903	0	0	3.00276	7.37862	COA1;NDUFS3;SKP2	Raltegravir BOSS	2022-01-23	0.0721755	0.394986	0	0	14.1428	37.1764	CDT1
Amrinone	2022-01-29	0.0861625	0.419903	0	0	11.6569	28.5772	POLI	Flavopiridol hydrochloride BOSS	2022-01-23	0.0721755	0.394986	0	0	14.1428	37.1764	CDT1
beta-Lapachone CTD 00000762	2022-01-29	0.0861625	0.419903	0	0	11.6569	28.5772	POLI	DEOXYCHOLIC ACID BOSS	2022-01-23	0.0721755	0.394986	0	0	14.1428	37.1764	CDT1
caffeic acid PC3 DOWN	2022-01-29	0.0861625	0.419903	0	0	11.6569	28.5772	SKP2	quinacrine TTD 00010448	2022-01-23	0.0721755	0.394986	0	0	14.1428	37.1764	POLI
clozapine TTD 00007243	2022-01-29	0.0861625	0.419903	0	0	11.6569	28.5772	POLI	MeIQx CTD 00001739	2/136	0.0723497	0.394986	0	0	4.69107	12.3199	SMYD3;GNMT
capsazepine TTD 00002673	2022-01-29	0.0861625	0.419903	0	0	11.6569	28.5772	ALOX15B	resveratrol CTD 00002483	9/1601	0.0732997	0.394986	0	0	1.85175	4.83899	BCAR3;CDT1;MAP1B;IFRD1;ANXA5;POLI;TRAF1;SKP2;RIBC2
niclosamide PC3 DOWN	2022-01-29	0.0861625	0.419903	0	0	11.6569	28.5772	SKP2	Disodium selenite CTD 00007229	8/1370	0.0751376	0.394986	0	0	1.9139	4.95401	TPRA1;RAB5C;SNX19;IFRD1;DHX36;RSPH14;ICAM3;EBPL
luteolin HL60 UP	2/159	0.0872037	0.419903	0	0	4.19979	10.2454	SMIM7;RFPL3S	trifluoperazine	2022-01-24	0.0751944	0.394986	0	0	13.5272	35.004	EBPL
ETHACRYNIC ACID	2022-01-30	0.0889995	0.419903	0	0	11.2544	27.2258	POLI	IDARUBICIN	2022-01-24	0.0751944	0.394986	0	0	13.5272	35.004	POLI
indocyanine green	2022-01-30	0.0889995	0.419903	0	0	11.2544	27.2258	POLI	Mitonafide CTD 00000974	2022-01-24	0.0751944	0.394986	0	0	13.5272	35.004	POLI
Tyrphostin B48 CTD 00003485	2022-01-30	0.0889995	0.419903	0	0	11.2544	27.2258	POLI	paroxetine BOSS	2022-01-24	0.0751944	0.394986	0	0	13.5272	35.004	CDT1
1'-Acetoxychavicol acetate CTD 00002113	2022-01-30	0.0889995	0.419903	0	0	11.2544	27.2258	TRAF1	amiodarone BOSS	2022-01-24	0.0751944	0.394986	0	0	13.5272	35.004	CDT1
7-AMINO-4-HYDROXY-2-NAPHTHALENESULFONIC ACID TTD 00001268	2022-01-30	0.0889995	0.419903	0	0	11.2544	27.2258	POLI	Sulfuretin TTD 00011132	2022-01-24	0.0751944	0.394986	0	0	13.5272	35.004	POLI
IDARUBICIN CTD 00007058	2022-01-30	0.0889995	0.419903	0	0	11.2544	27.2258	POLI	3-O-Methylquercetin TTD 00000808	2022-01-24	0.0751944	0.394986	0	0	13.5272	35.004	POLI
Cryptotanshinone CTD 00001774	2022-01-31	0.0918278	0.419903	0	0	10.8787	25.9766	POLI	Amentoflavone TTD 00001953	2022-01-24	0.0751944	0.394986	0	0	13.5272	35.004	POLI
methotrexate	2022-01-31	0.0918278	0.419903	0	0	10.8787	25.9766	POLI	5-Amino-2-naphthalenesulfonic acid TTD 00001108	2022-01-24	0.0751944	0.394986	0	0	13.5272	35.004	POLI
levodopa CTD 00006206	2022-01-31	0.0918278	0.419903	0	0	10.8787	25.9766	POLI	beta-Lapachone TTD 00002403	2022-01-24	0.0751944	0.394986	0	0	13.5272	35.004	POLI
sodium fluoride CTD 00006755	1/32	0.0946475	0.419903	0	0	10.5272	24.819	ALOX15B	AG 213 TTD 00001636	2022-01-24	0.0751944	0.394986	0	0	13.5272	35.004	ALOX15B
indocyanine green CTD 00006145	1/32	0.0946475	0.419903	0	0	10.5272	24.819	POLI	Pazopanib hydrochloride BOSS	2022-01-24	0.0751944	0.394986	0	0	13.5272	35.004	CDT1
Tamibarotene CTD 00002527	4/559	0.0950891	0.419903	0	0	2.40857	5.66723	RAB5C;ICAM3;NPIPA1;SKP2	nimodipine BOSS	2022-01-24	0.0751944	0.394986	0	0	13.5272	35.004	CDT1
tobramycin PC3 DOWN	2/169	0.0966711	0.419903	0	0	3.94631	9.22031	RAB5C;ZNF749	Quinomycin A BOSS	2022-01-24	0.0751944	0.394986	0	0	13.5272	35.004	POLI
Myricitrin CTD 00000418	1/33	0.0974586	0.419903	0	0	10.1977	23.7437	POLI	lycorine PC3 DOWN	3/302	0.0752211	0.394986	0	0	3.17769	8.22171	BTN3A2;SKP2;PCDHA10
Pemetrexed CTD 00003054	1/33	0.0974586	0.419903	0	0	10.1977	23.7437	TRAF1	AG 213 CTD 00002496	2022-01-25	0.0782036	0.394986	0	0	12.9629	33.0351	ALOX15B
GNF-Pf-3037 TTD 00008263	1/33	0.0974586	0.419903	0	0	10.1977	23.7437	POLI	Ergocryptine CTD 00003346	2022-01-25	0.0782036	0.394986	0	0	12.9629	33.0351	POLI
Irinotecan hydrochloride CTD 00002224	4/565	0.0979327	0.419903	0	0	2.38208	5.53469	COA1;IMMT;TRAF1;SKP2	Lonafarnib CTD 00003616	2022-01-25	0.0782036	0.394986	0	0	12.9629	33.0351	TRAF1
chloroxine	1/34	0.100261	0.419903	0	0	9.88823	22.7427	ALOX15B	Vemurafenib BOSS	2022-01-25	0.0782036	0.394986	0	0	12.9629	33.0351	CDT1
1,2-Benzisothiazol-3(2H)-one CTD 00000812	1/34	0.100261	0.419903	0	0	9.88823	22.7427	POLI	Ethidium CTD 00005931	2022-01-25	0.0782036	0.394986	0	0	12.9629	33.0351	POLI
chelerythrine CTD 00000834	1/34	0.100261	0.419903	0	0	9.88823	22.7427	ALOX15B	Aliskiren BOSS	2022-01-25	0.0782036	0.394986	0	0	12.9629	33.0351	CDT1
morin CTD 00000417	1/35	0.103055	0.419903	0	0	9.59691	21.8089	POLI	cytochalasin D BOSS	2022-01-25	0.0782036	0.394986	0	0	12.9629	33.0351	CDT1
levodopa	1/35	0.103055	0.419903	0	0	9.59691	21.8089	POLI	ETHACRYNIC ACID TTD 00007910	2022-01-25	0.0782036	0.394986	0	0	12.9629	33.0351	POLI
SB 415286 TTD 00010844	1/35	0.103055	0.419903	0	0	9.59691	21.8089	POLI	juglone TTD 00008752	2022-01-25	0.0782036	0.394986	0	0	12.9629	33.0351	ALOX15B
niclosamide HL60 UP	2/178	0.105431	0.419903	0	0	3.7428	8.42017	IFRD1;SMIM7	Cadmium sulfate CTD 00001745	2/144	0.0798354	0.394986	0	0	4.42499	11.1855	COG8;IMMT
TAXIFOLIN CTD 00000115	1/36	0.10584	0.419903	0	0	9.32225	20.9361	POLI	Mitoxantrone dihydrochloride	2022-01-26	0.0812032	0.394986	0	0	12.4437	31.2438	POLI
Destruxin B CTD 00001859	1/36	0.10584	0.419903	0	0	9.32225	20.9361	ANXA5	benfluorex MCF7 DOWN	2022-01-26	0.0812032	0.394986	0	0	12.4437	31.2438	RAB5C
methyldopa BOSS	1/36	0.10584	0.419903	0	0	9.32225	20.9361	POLI	celastrol MCF7 DOWN	2022-01-26	0.0812032	0.394986	0	0	12.4437	31.2438	SKP2
Rhein TTD 00010611	1/36	0.10584	0.419903	0	0	9.32225	20.9361	POLI	hmba CTD 00000732	2022-01-26	0.0812032	0.394986	0	0	12.4437	31.2438	EIF6
PhIP CTD 00002156	2/179	0.106418	0.419903	0	0	3.72147	8.33752	SMYD3;GNMT	lynestrenol PC3 DOWN	2022-01-26	0.0812032	0.394986	0	0	12.4437	31.2438	SKP2
Epirubicin hydrochloride	1/37	0.108617	0.419903	0	0	9.06284	20.1188	POLI	Tyrphostin 23 CTD 00002512	2022-01-26	0.0812032	0.394986	0	0	12.4437	31.2438	ALOX15B
furazolidone HL60 DOWN	1/37	0.108617	0.419903	0	0	9.06284	20.1188	PIDD1	Fluor BOSS	2022-01-26	0.0812032	0.394986	0	0	12.4437	31.2438	CDT1
Tenofovir BOSS	1/37	0.108617	0.419903	0	0	9.06284	20.1188	ITIH4	nevirapine BOSS	2022-01-26	0.0812032	0.394986	0	0	12.4437	31.2438	CDT1
bisacodyl MCF7 DOWN	3/373	0.109209	0.419903	0	0	2.68914	5.95508	IFRD1;POLI;SKP2	LITHOCHOLIC ACID BOSS	2022-01-26	0.0812032	0.394986	0	0	12.4437	31.2438	CDT1
nocodazole HL60 UP	3/373	0.109209	0.419903	0	0	2.68914	5.95508	IFRD1;ANXA5;SMIM7	ranitidine BOSS	2022-01-26	0.0812032	0.394986	0	0	12.4437	31.2438	CDT1
Beryllium sulfate CTD 00001005	1/38	0.111386	0.419903	0	0	8.81746	19.3522	ANXA5	IDARUBICIN TTD 00008526	2022-01-26	0.0812032	0.394986	0	0	12.4437	31.2438	POLI
Coenzyme Q10 BOSS	1/38	0.111386	0.419903	0	0	8.81746	19.3522	COQ6	Temsirolimus BOSS	2022-01-26	0.0812032	0.394986	0	0	12.4437	31.2438	CDT1
15-delta prostaglandin J2 MCF7 DOWN	1/38	0.111386	0.419903	0	0	8.81746	19.3522	SKP2	metoprolol BOSS	2022-01-26	0.0812032	0.394986	0	0	12.4437	31.2438	CDT1
Asterric acid TTD 00002177	1/38	0.111386	0.419903	0	0	8.81746	19.3522	POLI	EMBELIN TTD 00007821	2022-01-26	0.0812032	0.394986	0	0	12.4437	31.2438	ALOX15B
CHEMBL332826 TTD 00004878	1/38	0.111386	0.419903	0	0	8.81746	19.3522	POLI	Rhodamine 123 BOSS	2022-01-26	0.0812032	0.394986	0	0	12.4437	31.2438	CDT1
Redoxal TTD 00010526	1/38	0.111386	0.419903	0	0	8.81746	19.3522	POLI	4-aminophenol BOSS	2022-01-26	0.0812032	0.394986	0	0	12.4437	31.2438	POLI
TTNPB CTD 00001809	1/38	0.111386	0.419903	0	0	8.81746	19.3522	POLI	Tyrphostin 23 TTD 00011605	2022-01-26	0.0812032	0.394986	0	0	12.4437	31.2438	ALOX15B
Calycosin CTD 00003727	1/39	0.114146	0.419903	0	0	8.58499	18.6318	SKP2	2,6,9,9-tetramethylcycloundeca-2,6,10-trien-1-one CTD 00003763	2022-01-27	0.0841932	0.394986	0	0	11.9645	29.608	TRAF1
troglitazone BOSS	1/39	0.114146	0.419903	0	0	8.58499	18.6318	ALOX15B	bisindolylmaleimide IX CTD 00002617	2022-01-27	0.0841932	0.394986	0	0	11.9645	29.608	POLI
luteolin MCF7 UP	1/39	0.114146	0.419903	0	0	8.58499	18.6318	SMIM7	84625-61-6 BOSS	2022-01-27	0.0841932	0.394986	0	0	11.9645	29.608	CDT1
Pregna-4,17(20)-diene-3,16-dione CTD 00001094	1/40	0.116897	0.419903	0	0	8.36444	17.9539	TRAF1	morin TTD 00009388	2022-01-27	0.0841932	0.394986	0	0	11.9645	29.608	POLI
SB 415286 CTD 00003863	1/40	0.116897	0.419903	0	0	8.36444	17.9539	POLI	Tween 60 BOSS	2022-01-27	0.0841932	0.394986	0	0	11.9645	29.608	CDT1
dipyridamole TTD 00007632	1/40	0.116897	0.419903	0	0	8.36444	17.9539	ALOX15B	sulfasalazine BOSS	2022-01-27	0.0841932	0.394986	0	0	11.9645	29.608	CDT1
IVERMECTIN CTD 00006182	1/40	0.116897	0.419903	0	0	8.36444	17.9539	SKAP2	pentoxifylline BOSS	2022-01-27	0.0841932	0.394986	0	0	11.9645	29.608	CDT1
mebendazole MCF7 UP	1/40	0.116897	0.419903	0	0	8.36444	17.9539	SMIM7	catechol TTD 00002709	2022-01-27	0.0841932	0.394986	0	0	11.9645	29.608	POLI
methyldopa CTD 00006311	1/40	0.116897	0.419903	0	0	8.36444	17.9539	POLI	aminoguanidine BOSS	2022-01-27	0.0841932	0.394986	0	0	11.9645	29.608	CDT1
meclofenoxate HL60 UP	3/387	0.118459	0.419903	0	0	2.58925	5.52335	TTC12;ZNF749;PTMS	Masoprocol TTD 00009129	2022-01-27	0.0841932	0.394986	0	0	11.9645	29.608	POLI
LY-294002 PC3 DOWN	1/41	0.11964	0.419903	0	0	8.15492	17.3151	IFRD1	tetrahydropalmatine CTD 00000745	2/149	0.0846321	0.394986	0	0	4.2734	10.5529	MAP1B;PPIL3
piperlongumine HL60 DOWN	3/389	0.119804	0.419903	0	0	2.57557	5.46509	POLR2M;POLI;BTN3A2	mebendazole HL60 DOWN	2/151	0.0865751	0.394986	0	0	4.21562	10.3145	NUP50;SMYD3
resveratrol CTD 00002483	8/1601	0.120334	0.419903	0	0	1.70608	3.61258	BCAR3;IFRD1;ANXA5;POLI;TRAF1;SKP2;SKAP2;RIBC2	juglone CTD 00000198	2022-01-28	0.0871736	0.394986	0	0	11.5208	28.1092	ALOX15B
methyldopa	1/42	0.122375	0.419903	0	0	7.95562	16.7121	POLI	Amrinone CTD 00005395	2022-01-28	0.0871736	0.394986	0	0	11.5208	28.1092	POLI
ACRYLAMIDE CTD 00007343	1/42	0.122375	0.419903	0	0	7.95562	16.7121	ANXA5	nutlin-3B BOSS	2022-01-28	0.0871736	0.394986	0	0	11.5208	28.1092	CDT1
PURPURIN CTD 00003820	1/42	0.122375	0.419903	0	0	7.95562	16.7121	POLI	Ezetimibe BOSS	2022-01-28	0.0871736	0.394986	0	0	11.5208	28.1092	CDT1
Telmisartan CTD 00003021	1/42	0.122375	0.419903	0	0	7.95562	16.7121	ICAM3	methotrexate TTD 00009239	2022-01-28	0.0871736	0.394986	0	0	11.5208	28.1092	POLI
Acteoside CTD 00002463	1/42	0.122375	0.419903	0	0	7.95562	16.7121	POLI	ETHACRYNIC ACID BOSS	2022-01-28	0.0871736	0.394986	0	0	11.5208	28.1092	POLI
CUPRIC OXIDE CTD 00001471	3/393	0.122512	0.419903	0	0	2.54863	5.35098	BCAR3;POLI;TBC1D15	Vinblastine sulfate BOSS	2022-01-28	0.0871736	0.394986	0	0	11.5208	28.1092	CDT1
benzo[a]pyrene CTD 00005488	18/4424	0.124488	0.419903	0	0	1.44212	3.00473	INVS;TTC12;FKRP;IFRD1;ANXA5;TRAF1;ALOX15B;PTMS;GNMT;TMEM231;PIDD1;HEATR3;EBPL;SMYD3;SKP2;CFAP97;PDZD8;SKAP2	thiostrepton HL60 DOWN	3/325	0.0891207	0.394986	0	0	2.94726	7.12577	POLI;NPIPA1;LDAH
octopamine PC3 DOWN	1/43	0.125101	0.419903	0	0	7.76581	16.1422	RAB5C	Amrinone	2022-01-29	0.0901444	0.394986	0	0	11.1088	26.7316	POLI
Rhein CTD 00001002	1/44	0.127819	0.419903	0	0	7.58483	15.603	POLI	beta-Lapachone CTD 00000762	2022-01-29	0.0901444	0.394986	0	0	11.1088	26.7316	POLI
idarubicin hydrochloride	1/44	0.127819	0.419903	0	0	7.58483	15.603	POLI	caffeic acid PC3 DOWN	2022-01-29	0.0901444	0.394986	0	0	11.1088	26.7316	SKP2
METHACYCLINE HYDROCHLORIDE	1/44	0.127819	0.419903	0	0	7.58483	15.603	POLI	niclosamide PC3 DOWN	2022-01-29	0.0901444	0.394986	0	0	11.1088	26.7316	SKP2
9-Methoxyellipticine TTD 00001373	1/44	0.127819	0.419903	0	0	7.58483	15.603	POLI	pyridoxal phosphate BOSS	2022-01-29	0.0901444	0.394986	0	0	11.1088	26.7316	CDT1
3-[3-butylsulfanyl-1-[(4-chlorophenyl)methyl]-5-propan-2-ylindol-2-yl]-2,2-dimethylpropanoic acid TTD 00000826	1/44	0.127819	0.419903	0	0	7.58483	15.603	POLI	Sertraline hydrochloride BOSS	2022-01-29	0.0901444	0.394986	0	0	11.1088	26.7316	CDT1
lycorine HL60 DOWN	5/862	0.128318	0.419903	0	0	1.95306	4.01011	ICAM3;NPIPA1;BTN3A2;SKP2;TMEM231	xanthine BOSS	2022-01-29	0.0901444	0.394986	0	0	11.1088	26.7316	CDT1
cephaeline MCF7 DOWN	2/201	0.128721	0.419903	0	0	3.30637	6.77841	SKP2;PDZD8	clozapine TTD 00007243	2022-01-29	0.0901444	0.394986	0	0	11.1088	26.7316	POLI
Disodium selenite CTD 00007229	7/1370	0.130262	0.419903	0	0	1.73448	3.53522	RAB5C;IFRD1;NDUFS3;RSPH14;ICAM3;EBPL;SMIM7	Vinzam BOSS	2022-01-29	0.0901444	0.394986	0	0	11.1088	26.7316	CDT1
promethazine PC3 DOWN	1/45	0.130529	0.419903	0	0	7.41207	15.0922	SKP2	capsazepine TTD 00002673	2022-01-29	0.0901444	0.394986	0	0	11.1088	26.7316	ALOX15B
ETHACRYNIC ACID CTD 00005929	1/45	0.130529	0.419903	0	0	7.41207	15.0922	POLI	OLEANOLIC ACID BOSS	2022-01-29	0.0901444	0.394986	0	0	11.1088	26.7316	CDT1
capsazepine CTD 00002764	1/45	0.130529	0.419903	0	0	7.41207	15.0922	ALOX15B	dmnq CTD 00002569	2/157	0.0924842	0.394986	0	0	4.0512	9.64477	IFRD1;POLI
chrysin HL60 UP	1/45	0.130529	0.419903	0	0	7.41207	15.0922	SMIM7	ETHACRYNIC ACID	2022-01-30	0.0931057	0.394986	0	0	10.7252	25.4619	POLI
berberine CTD 00005500	1/45	0.130529	0.419903	0	0	7.41207	15.0922	TRAF1	indocyanine green	2022-01-30	0.0931057	0.394986	0	0	10.7252	25.4619	POLI
parthenolide PC3 UP	2/203	0.130801	0.419903	0	0	3.27313	6.65782	IFRD1;SMIM7	IDARUBICIN CTD 00007058	2022-01-30	0.0931057	0.394986	0	0	10.7252	25.4619	POLI
catechol CTD 00001636	1/46	0.133231	0.419903	0	0	7.24699	14.6076	POLI	Aripiprazole BOSS	2022-01-30	0.0931057	0.394986	0	0	10.7252	25.4619	CDT1
emetine MCF7 UP	4/637	0.135053	0.419903	0	0	2.10328	4.21097	POLI;LDAH;SMIM7;RIBC2	Tyrphostin B48 CTD 00003485	2022-01-30	0.0931057	0.394986	0	0	10.7252	25.4619	POLI
clozapine	1/47	0.135924	0.419903	0	0	7.08909	14.1474	POLI	1'-Acetoxychavicol acetate CTD 00002113	2022-01-30	0.0931057	0.394986	0	0	10.7252	25.4619	TRAF1
1-AMINO-4-HYDROXYANTHRAQUINONE CTD 00003422	1/47	0.135924	0.419903	0	0	7.08909	14.1474	POLI	Carfilzomib BOSS	2022-01-30	0.0931057	0.394986	0	0	10.7252	25.4619	CDT1
indometacin PC3 UP	1/47	0.135924	0.419903	0	0	7.08909	14.1474	IFRD1	BUTHIONINE SULFOXIMINE BOSS	2022-01-30	0.0931057	0.394986	0	0	10.7252	25.4619	CDT1
thioguanosine PC3 UP	1/48	0.138609	0.419903	0	0	6.93791	13.71	UBOX5	etoposide BOSS	2022-01-30	0.0931057	0.394986	0	0	10.7252	25.4619	CDT1
nocodazole BOSS	1/48	0.138609	0.419903	0	0	6.93791	13.71	IMMT	7-AMINO-4-HYDROXY-2-NAPHTHALENESULFONIC ACID TTD 00001268	2022-01-30	0.0931057	0.394986	0	0	10.7252	25.4619	POLI
ceforanide PC3 DOWN	1/48	0.138609	0.419903	0	0	6.93791	13.71	SKP2	lamivudine BOSS	2022-01-30	0.0931057	0.394986	0	0	10.7252	25.4619	CDT1
bithionol TTD 00002475	1/48	0.138609	0.419903	0	0	6.93791	13.71	ALOX15B	Escitalopram oxalate BOSS	2022-01-30	0.0931057	0.394986	0	0	10.7252	25.4619	CDT1
gossypol HL60 DOWN	1/48	0.138609	0.419903	0	0	6.93791	13.71	SKP2	phloretin BOSS	2022-01-30	0.0931057	0.394986	0	0	10.7252	25.4619	CDT1
paclitaxel PC3 DOWN	3/417	0.13922	0.419903	0	0	2.39794	4.72802	EIF6;NDUFS3;SKP2	imipramine BOSS	2022-01-30	0.0931057	0.394986	0	0	10.7252	25.4619	CDT1
bithionol CTD 00005516	1/49	0.141285	0.419903	0	0	6.79303	13.2938	ALOX15B	Cryptotanshinone CTD 00001774	2022-01-31	0.0960576	0.394986	0	0	10.3672	24.2883	POLI
lactacystin CTD 00002698	1/49	0.141285	0.419903	0	0	6.79303	13.2938	SKP2	methotrexate	2022-01-31	0.0960576	0.394986	0	0	10.3672	24.2883	POLI
catechol BOSS	1/49	0.141285	0.419903	0	0	6.79303	13.2938	POLI	levodopa CTD 00006206	2022-01-31	0.0960576	0.394986	0	0	10.3672	24.2883	POLI
EMBELIN CTD 00000580	1/49	0.141285	0.419903	0	0	6.79303	13.2938	ALOX15B	quetiapine BOSS	2022-01-31	0.0960576	0.394986	0	0	10.3672	24.2883	CDT1
troglitazone CTD 00002415	4/651	0.14287	0.419903	0	0	2.05628	4.00115	IFRD1;ANXA5;SKP2;ALOX15B	Menadione sodium bisulfite BOSS	2022-01-31	0.0960576	0.394986	0	0	10.3672	24.2883	CDT1
proscillaridin MCF7 DOWN	3/423	0.143515	0.419903	0	0	2.36295	4.58724	IFRD1;POLI;SKP2	cimetidine BOSS	2022-01-31	0.0960576	0.394986	0	0	10.3672	24.2883	CDT1
Metformin hydrochloride	1/50	0.143954	0.419903	0	0	6.65406	12.8973	NDUFS3	Diacetylmorphine BOSS	2022-01-31	0.0960576	0.394986	0	0	10.3672	24.2883	CDT1
Elesclomol CTD 00004602	1/50	0.143954	0.419903	0	0	6.65406	12.8973	IFRD1	RHODAMINE B BOSS	2022-01-31	0.0960576	0.394986	0	0	10.3672	24.2883	CDT1
Leptomycin B CTD 00001805	1/50	0.143954	0.419903	0	0	6.65406	12.8973	PIDD1	ellipticine HL60 DOWN	2/161	0.0964879	0.394986	0	0	3.94849	9.2329	COG8;HEATR3
Tyrphostin AG 538 TTD 00011608	1/50	0.143954	0.419903	0	0	6.65406	12.8973	POLI	sodium fluoride CTD 00006755	1/32	0.0989999	0.394986	0	0	10.0323	23.201	ALOX15B
Periodate-oxidized adenosine CTD 00001296	2/216	0.144505	0.419903	0	0	3.07227	5.94313	PIDD1;SKP2	indocyanine green CTD 00006145	1/32	0.0989999	0.394986	0	0	10.0323	23.201	POLI
cyclosporin A CTD 00007121	19/4825	0.146463	0.419903	0	0	1.39123	2.67252	BCAR3;ITIH4;SMYD5;IFRD1;ANXA5;ICAM3;TRAF1;BTN3A2;PTMS;GNMT;TMEM231;PIDD1;SLC22A18AS;PPP2R3C;NDUFS3;SKP2;DRAM2;TBC1D15;SKAP2	chlorpromazine BOSS	1/32	0.0989999	0.394986	0	0	10.0323	23.201	CDT1
1-(5-deoxypentofuranosyl)-5-fluoropyrimidine-2,4(1h,3h)-dione CTD 00001171	1/51	0.146614	0.419903	0	0	6.52066	12.5193	ICAM3	Nilotinib BOSS	1/32	0.0989999	0.394986	0	0	10.0323	23.201	CDT1
parthenolide CTD 00000087	1/51	0.146614	0.419903	0	0	6.52066	12.5193	TRAF1	Poloxalene BOSS	1/32	0.0989999	0.394986	0	0	10.0323	23.201	CDT1
Ethidium BOSS	1/51	0.146614	0.419903	0	0	6.52066	12.5193	POLI	ANTHRACENE BOSS	1/32	0.0989999	0.394986	0	0	10.0323	23.201	CDT1
apigenin MCF7 UP	1/51	0.146614	0.419903	0	0	6.52066	12.5193	SMIM7	Fulvestrant BOSS	1/32	0.0989999	0.394986	0	0	10.0323	23.201	CDT1
cefotiam PC3 DOWN	1/51	0.146614	0.419903	0	0	6.52066	12.5193	SKP2	Myricitrin CTD 00000418	1/33	0.101933	0.394986	0	0	9.71826	22.1911	POLI
Chalcone BOSS	1/51	0.146614	0.419903	0	0	6.52066	12.5193	POLI	Pemetrexed CTD 00003054	1/33	0.101933	0.394986	0	0	9.71826	22.1911	TRAF1
MK 886 CTD 00002517	1/51	0.146614	0.419903	0	0	6.52066	12.5193	POLI	zimeldine PC3 DOWN	1/33	0.101933	0.394986	0	0	9.71826	22.1911	NUP50
carmustine CTD 00005595	3/429	0.147854	0.421768	0	0	2.32896	4.45186	EIF6;TRAF1;ALOX15B	fentanyl BOSS	1/33	0.101933	0.394986	0	0	9.71826	22.1911	CDT1
norepinephrine CTD 00006417	1/52	0.149267	0.424107	0	0	6.39248	12.1586	POLI	GNF-Pf-3037 TTD 00008263	1/33	0.101933	0.394986	0	0	9.71826	22.1911	POLI
thioridazine PC3 DOWN	1/53	0.151911	0.429913	0	0	6.26923	11.8141	SKP2	bafilomycin A1 BOSS	1/33	0.101933	0.394986	0	0	9.71826	22.1911	CDT1
camptothecin PC3 UP	3/437	0.153708	0.433286	0	0	2.28509	4.27929	COQ6;PTMS;SKAP2	Amitriptyline hydrochloride BOSS	1/33	0.101933	0.394986	0	0	9.71826	22.1911	CDT1
Indole-3-carbinol CTD 00000845	1/54	0.154547	0.433943	0	0	6.15063	11.4848	TRAF1	piroxicam CTD 00006571	4/549	0.103157	0.394986	0	0	2.33298	5.29938	BCAR3;NUP50;NPIPA1;SKP2
Methoprene BOSS	1/55	0.157175	0.439598	0	0	6.03643	11.1698	ITIH4	genistein CTD 00007324	7/1231	0.103722	0.394986	0	0	1.84495	4.18075	BCAR3;CDT1;POLI;NPIPA1;BHLHA15;RAPGEFL1;PTMS
SARIN CTD 00006722	2/229	0.158498	0.441575	0	0	2.89442	5.33155	IFRD1;COX6A1	chloroxine	1/34	0.104856	0.394986	0	0	9.4233	21.2511	ALOX15B
mitoxantrone TTD 00009332	1/56	0.159795	0.443461	0	0	5.92638	10.8682	POLI	1,2-Benzisothiazol-3(2H)-one CTD 00000812	1/34	0.104856	0.394986	0	0	9.4233	21.2511	POLI
daunorubicin MCF7 UP	2/232	0.161764	0.446792	0	0	2.85623	5.20296	PIDD1;RAB5C	chelerythrine CTD 00000834	1/34	0.104856	0.394986	0	0	9.4233	21.2511	ALOX15B
orlistat CTD 00002339	1/57	0.162407	0.446792	0	0	5.82026	10.5792	SKP2	Midazolam maleate BOSS	1/34	0.104856	0.394986	0	0	9.4233	21.2511	CDT1
cephaeline PC3 DOWN	2/234	0.163948	0.446792	0	0	2.83132	5.11961	SKP2;PDZD8	helveticoside MCF7 DOWN	4/555	0.106255	0.394986	0	0	2.30686	5.17179	IFRD1;POLI;SKP2;PCDHA10
3-Butylidenephthalide CTD 00001227	1/58	0.165011	0.446792	0	0	5.71786	10.3021	ANXA5	morphine BOSS	2/172	0.107746	0.394986	0	0	3.69094	8.22335	ITIH4;CDT1
0297417-0002B MCF7 UP	1/58	0.165011	0.446792	0	0	5.71786	10.3021	SMIM7	levodopa	1/35	0.107771	0.394986	0	0	9.14568	20.3743	POLI
Salazinic acid TTD 00010778	1/58	0.165011	0.446792	0	0	5.71786	10.3021	POLI	morin CTD 00000417	1/35	0.107771	0.394986	0	0	9.14568	20.3743	POLI
hesperetin PC3 DOWN	2/237	0.167235	0.446792	0	0	2.79475	4.99802	SKP2;SKAP2	Prazosin hydrochloride BOSS	1/35	0.107771	0.394986	0	0	9.14568	20.3743	CDT1
Caffeic acid phenethyl ester CTD 00002352	1/59	0.167607	0.446792	0	0	5.61899	10.0363	ALOX15B	Adenosine diphosphate BOSS	1/35	0.107771	0.394986	0	0	9.14568	20.3743	CDT1
protoporphyrin IX CTD 00001323	1/59	0.167607	0.446792	0	0	5.61899	10.0363	POLI	reserpine BOSS	1/35	0.107771	0.394986	0	0	9.14568	20.3743	CDT1
midecamycin HL60 DOWN	2/238	0.168333	0.446792	0	0	2.78277	4.95837	IFRD1;SKP2	estrone BOSS	1/35	0.107771	0.394986	0	0	9.14568	20.3743	CDT1
8-HYDROXYQUINOLINE CTD 00007045	2/239	0.169432	0.446792	0	0	2.77089	4.91916	HEATR3;PTMS	SB 415286 TTD 00010844	1/35	0.107771	0.394986	0	0	9.14568	20.3743	POLI
albendazole CTD 00007095	1/60	0.170195	0.446792	0	0	5.52348	9.78104	SKAP2	Tamibarotene CTD 00002527	4/559	0.108344	0.394986	0	0	2.28977	5.08886	RAB5C;ICAM3;NPIPA1;SKP2
Cephalochromin TTD 00002771	1/60	0.170195	0.446792	0	0	5.52348	9.78104	POLI	vorinostat PC3 DOWN	3/355	0.108741	0.394986	0	0	2.69194	5.97286	BCAR3;NUP50;HEATR3
puromycin MCF7 UP	2/242	0.172738	0.446792	0	0	2.73583	4.80407	IFRD1;SMIM7	Vitinoin CTD 00007069	5/780	0.1092	0.394986	0	0	2.06022	4.56251	POLR2M;IFRD1;SMYD3;COX6A1;ALOX15B
1h-pyrazolo[3,4-d]pyrimidine CTD 00000742	1/61	0.172775	0.446792	0	0	5.43115	9.53583	CAPN12	TAXIFOLIN CTD 00000115	1/36	0.110675	0.394986	0	0	8.88393	19.5549	POLI
F0447-0125 MCF7 UP	1/61	0.172775	0.446792	0	0	5.43115	9.53583	IFRD1	Destruxin B CTD 00001859	1/36	0.110675	0.394986	0	0	8.88393	19.5549	ANXA5
indocyanine green BOSS	1/61	0.172775	0.446792	0	0	5.43115	9.53583	POLI	fenbendazole MCF7 UP	1/36	0.110675	0.394986	0	0	8.88393	19.5549	MAP1B
ciclopirox HL60 DOWN	1/61	0.172775	0.446792	0	0	5.43115	9.53583	BTN3A2	Phytomenadione BOSS	1/36	0.110675	0.394986	0	0	8.88393	19.5549	CDT1
emetine MCF7 DOWN	2/244	0.174947	0.446792	0	0	2.71295	4.7294	SKP2;PDZD8	UNII-M201HC068W BOSS	1/36	0.110675	0.394986	0	0	8.88393	19.5549	CDT1
N-(undeca-2,4,7-trienylideneamino)nitrous amide CTD 00001653	1/62	0.175347	0.446792	0	0	5.34184	9.30009	SKP2	Merphalan BOSS	1/36	0.110675	0.394986	0	0	8.88393	19.5549	CDT1
dipyridamole BOSS	1/62	0.175347	0.446792	0	0	5.34184	9.30009	ALOX15B	methyldopa BOSS	1/36	0.110675	0.394986	0	0	8.88393	19.5549	POLI
DL-Methamphetamine BOSS	1/62	0.175347	0.446792	0	0	5.34184	9.30009	ITIH4	calcium folinate BOSS	1/36	0.110675	0.394986	0	0	8.88393	19.5549	CDT1
nocodazole MCF7 UP	1/62	0.175347	0.446792	0	0	5.34184	9.30009	SMIM7	naringenin BOSS	1/36	0.110675	0.394986	0	0	8.88393	19.5549	CDT1
myricetin TTD 00009430	1/63	0.177911	0.451718	0	0	5.25542	9.07332	POLI	amphotericin b BOSS	1/36	0.110675	0.394986	0	0	8.88393	19.5549	CDT1
theophylline CTD 00006862	3/472	0.180143	0.452692	0	0	2.11077	3.61787	TRAF1;SMIM7;CFAP97	Rhein TTD 00010611	1/36	0.110675	0.394986	0	0	8.88393	19.5549	POLI
chlorpyrifos CTD 00005880	1/64	0.180468	0.452692	0	0	5.17174	8.85507	ANXA5	Irinotecan hydrochloride CTD 00002224	4/565	0.111514	0.394986	0	0	2.26457	4.96759	COA1;IMMT;TRAF1;SKP2
cefalotin HL60 DOWN	1/64	0.180468	0.452692	0	0	5.17174	8.85507	LDAH	Epirubicin hydrochloride	1/37	0.113571	0.394986	0	0	8.63672	18.7877	POLI
genistein CTD 00007324	6/1231	0.180824	0.452692	0	0	1.63671	2.79915	BCAR3;POLI;NPIPA1;BHLHA15;RAPGEFL1;PTMS	zidovudine BOSS	1/37	0.113571	0.394986	0	0	8.63672	18.7877	CDT1
anisomycin MCF7 UP	4/718	0.182632	0.453389	0	0	1.85685	3.15718	IFRD1;POLI;LDAH;SMIM7	sodium benzoate BOSS	1/37	0.113571	0.394986	0	0	8.63672	18.7877	CDT1
Mangiferin CTD 00000713	1/65	0.183017	0.453389	0	0	5.09068	8.64488	POLI	PhIP CTD 00002156	2/179	0.115086	0.394986	0	0	3.54372	7.6618	SMYD3;GNMT
Masoprocol CTD 00006416	1/66	0.185558	0.453389	0	0	5.01211	8.44234	POLI	Beryllium sulfate CTD 00001005	1/38	0.116457	0.394986	0	0	8.40287	18.0681	ANXA5
SANGUINARINE CTD 00000244	1/66	0.185558	0.453389	0	0	5.01211	8.44234	ALOX15B	15-delta prostaglandin J2 MCF7 DOWN	1/38	0.116457	0.394986	0	0	8.40287	18.0681	SKP2
luteolin PC3 DOWN	1/66	0.185558	0.453389	0	0	5.01211	8.44234	RAB5C	ofloxacin BOSS	1/38	0.116457	0.394986	0	0	8.40287	18.0681	CDT1
digitoxigenin HL60 DOWN	4/723	0.185741	0.453389	0	0	1.84346	3.10329	POLR2M;POLI;HEATR3;SKP2	Asterric acid TTD 00002177	1/38	0.116457	0.394986	0	0	8.40287	18.0681	POLI
camptothecin MCF7 DOWN	7/1513	0.186594	0.453389	0	0	1.5577	2.61509	BCAR3;IFRD1;POLI;SKP2;PDZD8;RAPGEFL1;RIBC2	CHEMBL332826 TTD 00004878	1/38	0.116457	0.394986	0	0	8.40287	18.0681	POLI
Cylindrospermopsin CTD 00003136	3/483	0.188702	0.453389	0	0	2.06123	3.43728	IFRD1;HEATR3;GNMT	Redoxal TTD 00010526	1/38	0.116457	0.394986	0	0	8.40287	18.0681	POLI
5109870 MCF7 DOWN	1/68	0.190616	0.453389	0	0	4.862	8.05874	SKP2	uric acid BOSS	1/38	0.116457	0.394986	0	0	8.40287	18.0681	CDT1
kaempferol BOSS	1/68	0.190616	0.453389	0	0	4.862	8.05874	POLI	2-Naphthoxyacetic acid BOSS	1/38	0.116457	0.394986	0	0	8.40287	18.0681	CDT1
ebselen TTD 00007775	1/68	0.190616	0.453389	0	0	4.862	8.05874	ALOX15B	TTNPB CTD 00001809	1/38	0.116457	0.394986	0	0	8.40287	18.0681	POLI
hycanthone MCF7 UP	1/68	0.190616	0.453389	0	0	4.862	8.05874	PIDD1	methotrexate BOSS	2/182	0.11827	0.394986	0	0	3.48413	7.43785	CDT1;POLI
emetine PC3 DOWN	2/260	0.192784	0.453389	0	0	2.54264	4.18565	SKP2;PDZD8	anisomycin HL60 DOWN	6/1034	0.11871	0.394986	0	0	1.87038	3.9859	CDT1;ICAM3;SCAP;BTN3A2;SKP2;RBFA
dipyridamole	1/69	0.193134	0.453389	0	0	4.79026	7.87697	ALOX15B	Calycosin CTD 00003727	1/39	0.119334	0.394986	0	0	8.18133	17.3921	SKP2
securinine HL60 DOWN	1/69	0.193134	0.453389	0	0	4.79026	7.87697	TMEM231	Tetradioxin BOSS	1/39	0.119334	0.394986	0	0	8.18133	17.3921	CDT1
spiperone PC3 DOWN	1/69	0.193134	0.453389	0	0	4.79026	7.87697	SKP2	ethinyl estradiol BOSS	1/39	0.119334	0.394986	0	0	8.18133	17.3921	CDT1
tamoxifen	1/69	0.193134	0.453389	0	0	4.79026	7.87697	EBPL	DMBA BOSS	1/39	0.119334	0.394986	0	0	8.18133	17.3921	CDT1
(-)-Epicatechin BOSS	1/69	0.193134	0.453389	0	0	4.79026	7.87697	POLI	Fasudil hydrochloride BOSS	1/39	0.119334	0.394986	0	0	8.18133	17.3921	CDT1
disulfiram MCF7 UP	1/69	0.193134	0.453389	0	0	4.79026	7.87697	RAPGEFL1	ellagic acid BOSS	2/184	0.120406	0.394986	0	0	3.44549	7.29372	CDT1;POLI
piperlongumine MCF7 DOWN	2/262	0.195031	0.45355	0	0	2.52282	4.12379	BCAR3;SKP2	Pregna-4,17(20)-diene-3,16-dione CTD 00001094	1/40	0.122202	0.394986	0	0	7.97115	16.756	TRAF1
tonzonium bromide PC3 DOWN	1/70	0.195644	0.45355	0	0	4.7206	7.70147	SKP2	SB 415286 CTD 00003863	1/40	0.122202	0.394986	0	0	7.97115	16.756	POLI
purpurogallin TTD 00010394	1/70	0.195644	0.45355	0	0	4.7206	7.70147	POLI	penicillin g BOSS	1/40	0.122202	0.394986	0	0	7.97115	16.756	CDT1
pipemidic acid PC3 DOWN	1/71	0.198146	0.45355	0	0	4.65293	7.53193	SKP2	dipyridamole TTD 00007632	1/40	0.122202	0.394986	0	0	7.97115	16.756	ALOX15B
fluoxetine CTD 00005988	1/71	0.198146	0.45355	0	0	4.65293	7.53193	ANXA5	methyldopa CTD 00006311	1/40	0.122202	0.394986	0	0	7.97115	16.756	POLI
ellipticine TTD 00007811	1/71	0.198146	0.45355	0	0	4.65293	7.53193	POLI	L-alanine BOSS	2/186	0.122551	0.394986	0	0	3.40769	7.15353	ITIH4;CDT1
clozapine BOSS	1/71	0.198146	0.45355	0	0	4.65293	7.53193	POLI	4-Hydroxytamoxifen CTD 00000850	4/586	0.122931	0.394986	0	0	2.1805	4.57061	BCAR3;CDT1;COA1;IFRD1
Premarin CTD 00005926	2/265	0.198409	0.45355	0	0	2.49366	4.03331	BCAR3;COA1	Hydrogen BOSS	2/187	0.123627	0.394986	0	0	3.3891	7.08487	ITIH4;CDT1
picrotoxinin PC3 UP	2/266	0.199537	0.45355	0	0	2.48409	4.00375	TTC12;RAB5C	LY-294002 PC3 DOWN	1/41	0.12506	0.394986	0	0	7.77148	16.1566	IFRD1
tolnaftate PC3 UP	2/266	0.199537	0.45355	0	0	2.48409	4.00375	TTC12;RAB5C	Rutin trihydrate BOSS	1/41	0.12506	0.394986	0	0	7.77148	16.1566	CDT1
harmine PC3 UP	1/72	0.200641	0.454616	0	0	4.58716	7.36809	SMIM7	PRAVASTATIN SODIUM BOSS	1/41	0.12506	0.394986	0	0	7.77148	16.1566	CDT1
rottlerin CTD 00003057	1/74	0.205607	0.461487	0	0	4.46104	7.05642	POLI	arsenite BOSS	1/41	0.12506	0.394986	0	0	7.77148	16.1566	CDT1
dipyridamole CTD 00005856	1/74	0.205607	0.461487	0	0	4.46104	7.05642	ALOX15B	1-chloro-2,4-dinitrobenzene BOSS	1/41	0.12506	0.394986	0	0	7.77148	16.1566	CDT1
protoporphyrin IX BOSS	1/74	0.205607	0.461487	0	0	4.46104	7.05642	POLI	GLYCOPROTEIN BOSS	2/189	0.125787	0.394986	0	0	3.35252	6.95033	ITIH4;CDT1
chlorzoxazone HL60 DOWN	6/1286	0.207123	0.463438	0	0	1.56177	2.45892	RAB5C;PPP2R3C;CNTRL;NDUFS3;BTN3A2;TBC1D15	methyldopa	1/42	0.12791	0.394986	0	0	7.58155	15.5909	POLI
myricetin BOSS	1/76	0.210543	0.469622	0	0	4.34164	6.76456	POLI	PURPURIN CTD 00003820	1/42	0.12791	0.394986	0	0	7.58155	15.5909	POLI
pyrvinium HL60 DOWN	1/77	0.212999	0.47216	0	0	4.2843	6.62552	SKP2	Telmisartan CTD 00003021	1/42	0.12791	0.394986	0	0	7.58155	15.5909	ICAM3
ellagic acid TTD 00007809	1/77	0.212999	0.47216	0	0	4.2843	6.62552	POLI	ACRYLAMIDE CTD 00007343	1/42	0.12791	0.394986	0	0	7.58155	15.5909	ANXA5
cyclophosphamide CTD 00005734	2/280	0.2154	0.473194	0	0	2.35731	3.61908	IFRD1;ICAM3	CHEMBL402761 BOSS	1/42	0.12791	0.394986	0	0	7.58155	15.5909	CDT1
PHA-00665752 MCF7 DOWN	2/280	0.2154	0.473194	0	0	2.35731	3.61908	RAB5C;SKAP2	ritonavir BOSS	1/42	0.12791	0.394986	0	0	7.58155	15.5909	CDT1
primidone PC3 DOWN	1/78	0.215449	0.473194	0	0	4.22844	6.4908	SKP2	Aziridine BOSS	1/42	0.12791	0.394986	0	0	7.58155	15.5909	CDT1
ANTIMONY CTD 00005424	1/79	0.21789	0.475638	0	0	4.17402	6.36023	IFRD1	Acteoside CTD 00002463	1/42	0.12791	0.394986	0	0	7.58155	15.5909	POLI
gefitinib HL60 DOWN	1/79	0.21789	0.475638	0	0	4.17402	6.36023	SKP2	formaldehyde BOSS	2/191	0.127955	0.394986	0	0	3.3167	6.8194	CDT1;ARL1
Bathocuproine disulfonate CTD 00001350	1/80	0.220324	0.478037	0	0	4.12098	6.23362	TRAF1	octopamine PC3 DOWN	1/43	0.13075	0.394986	0	0	7.40067	15.0564	RAB5C
SILVER NITRATE CTD 00006743	1/80	0.220324	0.478037	0	0	4.12098	6.23362	SKP2	Thioridazine hydrochloride BOSS	1/43	0.13075	0.394986	0	0	7.40067	15.0564	CDT1
ebselen CTD 00001949	1/81	0.222751	0.480391	0	0	4.06926	6.11081	ALOX15B	efavirenz BOSS	1/43	0.13075	0.394986	0	0	7.40067	15.0564	CDT1
alimemazine HL60 UP	1/81	0.222751	0.480391	0	0	4.06926	6.11081	ZNF749	trioxsalen BOSS	1/43	0.13075	0.394986	0	0	7.40067	15.0564	CDT1
strophanthidin MCF7 DOWN	1/82	0.22517	0.481259	0	0	4.01882	5.99166	IFRD1	artemisinin BOSS	1/43	0.13075	0.394986	0	0	7.40067	15.0564	CDT1
yohimbic acid PC3 DOWN	1/82	0.22517	0.481259	0	0	4.01882	5.99166	ZNF749	levamisole BOSS	1/43	0.13075	0.394986	0	0	7.40067	15.0564	CDT1
ebselen BOSS	1/82	0.22517	0.481259	0	0	4.01882	5.99166	ALOX15B	COUMESTROL CTD 00005717	9/1812	0.13102	0.394986	0	0	1.61623	3.28484	BCAR3;CDT1;COA1;NUP50;MAP1B;POLI;SKP2;RAPGEFL1;RIBC2
biochanin A CTD 00000149	1/83	0.227582	0.484967	0	0	3.96961	5.87599	ENPP5	folic acid CTD 00005997	2/194	0.131225	0.394986	0	0	3.26438	6.62946	MAP1B;TRAF1
staurosporine MCF7 UP	1/84	0.229987	0.485753	0	0	3.92159	5.76369	RAB5C	Rhein CTD 00001002	1/44	0.133581	0.394986	0	0	7.2282	14.5507	POLI
Lead(II) acetate CTD 00000394	1/84	0.229987	0.485753	0	0	3.92159	5.76369	ANXA5	idarubicin hydrochloride	1/44	0.133581	0.394986	0	0	7.2282	14.5507	POLI
menadione HL60 DOWN	1/84	0.229987	0.485753	0	0	3.92159	5.76369	TMEM231	METHACYCLINE HYDROCHLORIDE	1/44	0.133581	0.394986	0	0	7.2282	14.5507	POLI
Rubidomycin hydrochloride	1/85	0.232384	0.488129	0	0	3.87471	5.65461	POLI	Deferoxamine hydrochloride BOSS	1/44	0.133581	0.394986	0	0	7.2282	14.5507	CDT1
adenine CTD 00005317	1/86	0.234773	0.488129	0	0	3.82893	5.54863	PIDD1	9-Methoxyellipticine TTD 00001373	1/44	0.133581	0.394986	0	0	7.2282	14.5507	POLI
3-methylcholanthrene CTD 00006310	2/297	0.234819	0.488129	0	0	2.21955	3.21599	SMYD3;GNMT	3-[3-butylsulfanyl-1-[(4-chlorophenyl)methyl]-5-propan-2-ylindol-2-yl]-2,2-dimethylpropanoic acid TTD 00000826	1/44	0.133581	0.394986	0	0	7.2282	14.5507	POLI
OCHRATOXIN A CTD 00001202	2/297	0.234819	0.488129	0	0	2.21955	3.21599	FAHD1;IFRD1	LAMININ BOSS	2/197	0.134514	0.394986	0	0	3.21368	6.44692	CDT1;FKRP
ANTIMONY POTASSIUM TARTRATE CTD 00005425	1/87	0.237156	0.488129	0	0	3.78422	5.44563	IFRD1	CUPRIC OXIDE CTD 00001471	3/393	0.135756	0.394986	0	0	2.42494	4.84235	BCAR3;POLI;TBC1D15
alsterpaullone PC3 UP	1/87	0.237156	0.488129	0	0	3.78422	5.44563	RFPL3S	capsazepine CTD 00002764	1/45	0.136403	0.394986	0	0	7.06357	14.0716	ALOX15B
apigenin MCF7 DOWN	1/87	0.237156	0.488129	0	0	3.78422	5.44563	IFRD1	berberine CTD 00005500	1/45	0.136403	0.394986	0	0	7.06357	14.0716	TRAF1
VALPROIC ACID CTD 00006977	29/8312	0.239309	0.488129	0	0	1.23654	1.76825	BCAR3;RAB5C;ICAM3;COX6A1;SMIM7;CNTRL;POLI;HEATR3;SMYD3;SKP2;DRAM2;ENPP5;RFPL3S;TBC1D15;COA1;FAHD1;ZFP1;GTF2IRD2;IFRD1;ANXA5;BTN3A2;TMEM231;RSPH1;UBOX5;EIF6;EBPL;PPIL3;CFAP97;SKAP2	promethazine PC3 DOWN	1/45	0.136403	0.394986	0	0	7.06357	14.0716	SKP2
zuclopenthixol PC3 UP	2/301	0.239407	0.488129	0	0	2.18941	3.12996	ZNF749;PTMS	benzbromarone BOSS	1/45	0.136403	0.394986	0	0	7.06357	14.0716	CDT1
microcystin RR CTD 00002594	1/88	0.239531	0.488129	0	0	3.74053	5.34549	IMMT	Acridine orange BOSS	1/45	0.136403	0.394986	0	0	7.06357	14.0716	CDT1
Pingyangmycin CTD 00001211	1/88	0.239531	0.488129	0	0	3.74053	5.34549	ALG12	ETHACRYNIC ACID CTD 00005929	1/45	0.136403	0.394986	0	0	7.06357	14.0716	POLI
lycorine PC3 DOWN	2/302	0.240554	0.488129	0	0	2.182	3.10894	BTN3A2;SKP2	okadaic acid BOSS	1/45	0.136403	0.394986	0	0	7.06357	14.0716	CDT1
15-Acetyldeoxynivalenol CTD 00002073	1/89	0.241899	0.488129	0	0	3.69784	5.2481	GTF2IRD2	alprazolam BOSS	2/199	0.136717	0.394986	0	0	3.18073	6.32915	CDT1;IMMT
etretinate BOSS	1/89	0.241899	0.488129	0	0	3.69784	5.2481	SMYD5	dopamine BOSS	2/200	0.137822	0.394986	0	0	3.1645	6.2714	CDT1;DTNBP1
Dichloromercury CTD 00006273	1/89	0.241899	0.488129	0	0	3.69784	5.2481	ANXA5	catechol CTD 00001636	1/46	0.139216	0.394986	0	0	6.90625	13.6172	POLI
piroxicam CTD 00006571	3/549	0.242019	0.488129	0	0	1.80592	2.56213	BCAR3;NPIPA1;SKP2	Salicylate, sodium BOSS	1/46	0.139216	0.394986	0	0	6.90625	13.6172	CDT1
Heparitin BOSS	1/90	0.24426	0.489888	0	0	3.65611	5.15337	ITIH4	2-deoxy-D-glucose BOSS	1/46	0.139216	0.394986	0	0	6.90625	13.6172	CDT1
harmine MCF7 UP	1/90	0.24426	0.489888	0	0	3.65611	5.15337	SMIM7	montelukast BOSS	1/46	0.139216	0.394986	0	0	6.90625	13.6172	CDT1
7,8-Benzoflavone CTD 00000606	1/91	0.246613	0.49106	0	0	3.6153	5.06119	NDUFS3	Capsaicin BOSS	2/202	0.140037	0.394986	0	0	3.13254	6.1581	ITIH4;CDT1
9,10-Phenanthrenequinone TTD 00001360	1/91	0.246613	0.49106	0	0	3.6153	5.06119	POLI	clozapine	1/47	0.14202	0.394986	0	0	6.75577	13.1858	POLI
helveticoside MCF7 DOWN	3/555	0.246999	0.49106	0	0	1.78574	2.49712	IFRD1;POLI;SKP2	indometacin PC3 UP	1/47	0.14202	0.394986	0	0	6.75577	13.1858	IFRD1
pyrvinium MCF7 DOWN	1/92	0.248959	0.49106	0	0	3.57539	4.97146	SKP2	nifedipine HL60 DOWN	1/47	0.14202	0.394986	0	0	6.75577	13.1858	RAB5C
hexachlorophene CTD 00006092	1/92	0.248959	0.49106	0	0	3.57539	4.97146	ALOX15B	1-AMINO-4-HYDROXYANTHRAQUINONE CTD 00003422	1/47	0.14202	0.394986	0	0	6.75577	13.1858	POLI
ellipticine CTD 00001632	1/92	0.248959	0.49106	0	0	3.57539	4.97146	POLI	isoniazid BOSS	1/47	0.14202	0.394986	0	0	6.75577	13.1858	CDT1
aspirin CTD 00005447	3/561	0.251997	0.495686	0	0	1.76599	2.43414	BCAR3;ICAM3;BTN3A2	carbamazepine BOSS	1/47	0.14202	0.394986	0	0	6.75577	13.1858	CDT1
levodopa BOSS	1/94	0.25363	0.497532	0	0	3.49815	4.79904	POLI	coumarin BOSS	1/47	0.14202	0.394986	0	0	6.75577	13.1858	CDT1
GNF-Pf-2272 TTD 00008257	1/95	0.255955	0.50072	0	0	3.46076	4.71617	POLI	erythromycin BOSS	1/47	0.14202	0.394986	0	0	6.75577	13.1858	CDT1
tretinoin MCF7 UP	1/96	0.258272	0.503877	0	0	3.42416	4.63543	SKAP2	ambroxol PC3 DOWN	4/622	0.143619	0.394986	0	0	2.04966	3.97754	COA1;EIF6;SKP2;PTMS
rofecoxib CTD 00003631	1/99	0.265182	0.512058	0	0	3.31884	4.40522	ALOX15B	ceforanide PC3 DOWN	1/48	0.144815	0.394986	0	0	6.6117	12.7758	SKP2
Toxoflavin TTD 00011503	1/99	0.265182	0.512058	0	0	3.31884	4.40522	POLI	gossypol HL60 DOWN	1/48	0.144815	0.394986	0	0	6.6117	12.7758	SKP2
COPPER CTD 00005706	7/1688	0.267009	0.512058	0	0	1.38228	1.82527	PIDD1;EIF6;GTF2IRD2;IFRD1;ANXA5;SKP2;RFPL3S	gossypol MCF7 UP	1/48	0.144815	0.394986	0	0	6.6117	12.7758	MAP1B
Hydroxyzine dihydrochloride BOSS	1/100	0.267472	0.512058	0	0	3.28515	4.33226	SKAP2	Phytoestrogens CTD 00007437	1/48	0.144815	0.394986	0	0	6.6117	12.7758	CDT1
N-acetyl-L-aspartic acid PC3 DOWN	1/100	0.267472	0.512058	0	0	3.28515	4.33226	RAB5C	thioguanosine PC3 UP	1/48	0.144815	0.394986	0	0	6.6117	12.7758	UBOX5
myricetin CTD 00001847	1/100	0.267472	0.512058	0	0	3.28515	4.33226	POLI	Sildenafil citrate BOSS	1/48	0.144815	0.394986	0	0	6.6117	12.7758	CDT1
hesperidin PC3 DOWN	1/100	0.267472	0.512058	0	0	3.28515	4.33226	SKAP2	nocodazole BOSS	1/48	0.144815	0.394986	0	0	6.6117	12.7758	IMMT
NSC 95397 TTD 00009745	1/101	0.269754	0.51368	0	0	3.25213	4.26109	POLI	bithionol TTD 00002475	1/48	0.144815	0.394986	0	0	6.6117	12.7758	ALOX15B
METHAMPHETAMINE CTD 00006286	1/101	0.269754	0.51368	0	0	3.25213	4.26109	SMYD3	androstenedione BOSS	1/48	0.144815	0.394986	0	0	6.6117	12.7758	CDT1
phenobarbital CTD 00006510	5/1129	0.271525	0.515681	0	0	1.46828	1.9142	BCAR3;FAHD1;IFRD1;TBC1D15;COQ6	risperidone BOSS	1/48	0.144815	0.394986	0	0	6.6117	12.7758	CDT1
4-Hydroxytamoxifen CTD 00000850	3/586	0.272978	0.51707	0	0	1.68808	2.19174	BCAR3;COA1;IFRD1	daidzein BOSS	1/48	0.144815	0.394986	0	0	6.6117	12.7758	CDT1
trichostatin A MCF7 DOWN	3/588	0.274667	0.51829	0	0	1.68214	2.17365	BCAR3;POLR2M;SMYD5	lactacystin CTD 00002698	1/49	0.147601	0.395265	0	0	6.47363	12.3856	SKP2
clindamycin HL60 UP	2/332	0.27507	0.51829	0	0	1.98061	2.55643	SLC22A18AS;PTMS	bithionol CTD 00005516	1/49	0.147601	0.395265	0	0	6.47363	12.3856	ALOX15B
AG-028671 MCF7 UP	1/104	0.276559	0.519727	0	0	3.15693	4.05771	RAB5C	catechol BOSS	1/49	0.147601	0.395265	0	0	6.47363	12.3856	POLI
cyclopenthiazide PC3 UP	2/335	0.278524	0.519935	0	0	1.96246	2.50852	TTC12;ZNF749	Lenalidomide BOSS	1/49	0.147601	0.395265	0	0	6.47363	12.3856	CDT1
nitric oxide CTD 00006402	1/105	0.278813	0.519935	0	0	3.12642	3.99311	ANXA5	mycophenolic acid BOSS	1/49	0.147601	0.395265	0	0	6.47363	12.3856	CDT1
anisomycin HL60 UP	5/1142	0.279344	0.519935	0	0	1.45049	1.84983	POLR2M;FKRP;IFRD1;TRAF1;SMIM7	Platelet activating factor BOSS	1/49	0.147601	0.395265	0	0	6.47363	12.3856	CDT1
formaldehyde CTD 00006001	12/3192	0.279574	0.519935	0	0	1.26475	1.61191	BCAR3;PIDD1;COA1;ZFP1;IFRD1;HEATR3;EBPL;TRAF1;SMYD3;SKP2;SMIM7;PDZD8	EMBELIN CTD 00000580	1/49	0.147601	0.395265	0	0	6.47363	12.3856	ALOX15B
kaempferol CTD 00000297	1/106	0.28106	0.521345	0	0	3.09649	3.93002	POLI	Elesclomol CTD 00004602	1/50	0.150378	0.398723	0	0	6.3412	12.014	IFRD1
alexidine MCF7 DOWN	1/107	0.283301	0.522793	0	0	3.06712	3.86839	SKP2	fluconazole BOSS	1/50	0.150378	0.398723	0	0	6.3412	12.014	CDT1
9,10-Phenanthrenequinone CTD 00000222	1/107	0.283301	0.522793	0	0	3.06712	3.86839	POLI	Tyrphostin AG 538 TTD 00011608	1/50	0.150378	0.398723	0	0	6.3412	12.014	POLI
calmidazolium MCF7 DOWN	1/108	0.285535	0.52556	0	0	3.0383	3.80818	SKP2	emetine MCF7 UP	4/637	0.152629	0.398723	0	0	1.99953	3.75861	TPRA1;POLI;LDAH;RIBC2
strophanthidin HL60 UP	2/344	0.288882	0.530358	0	0	1.90994	2.37164	POLR2M;SMIM7	1-(5-deoxypentofuranosyl)-5-fluoropyrimidine-2,4(1h,3h)-dione CTD 00001171	1/51	0.153147	0.398723	0	0	6.21406	11.6598	ICAM3
mebendazole HL60 UP	2/346	0.291182	0.530994	0	0	1.89864	2.34256	IFRD1;SMIM7	cefotiam PC3 DOWN	1/51	0.153147	0.398723	0	0	6.21406	11.6598	SKP2
hexachlorophene	1/111	0.292195	0.530994	0	0	2.95499	3.63563	ALOX15B	haloperidol CTD 00006071	1/51	0.153147	0.398723	0	0	6.21406	11.6598	DTNBP1
rifabutin MCF7 DOWN	1/111	0.292195	0.530994	0	0	2.95499	3.63563	SMYD5	MK 886 CTD 00002517	1/51	0.153147	0.398723	0	0	6.21406	11.6598	POLI
Pioglitazone CTD 00002515	1/111	0.292195	0.530994	0	0	2.95499	3.63563	ICAM3	parthenolide CTD 00000087	1/51	0.153147	0.398723	0	0	6.21406	11.6598	TRAF1
ionomycin CTD 00007090	1/112	0.294401	0.533649	0	0	2.92822	3.58066	TRAF1	FLAVONE BOSS	1/51	0.153147	0.398723	0	0	6.21406	11.6598	CDT1
salicylic acid BOSS	1/113	0.296601	0.536279	0	0	2.90193	3.52691	IMMT	ibuprofen BOSS	1/51	0.153147	0.398723	0	0	6.21406	11.6598	CDT1
vorinostat PC3 DOWN	2/355	0.301522	0.543033	0	0	1.84939	2.21725	BCAR3;HEATR3	norepinephrine CTD 00006417	1/52	0.155906	0.404884	0	0	6.09191	11.3218	POLI
8-azaguanine HL60 DOWN	4/897	0.302505	0.543033	0	0	1.47083	1.75861	HEATR3;BTN3A2;SKP2;LDAH	proscillaridin MCF7 DOWN	3/423	0.158563	0.407917	0	0	2.24827	4.14043	IFRD1;POLI;SKP2
puromycin MCF7 DOWN	1/116	0.30316	0.543033	0	0	2.8258	3.37258	SKP2	atrazine CTD 00005450	13/2968	0.158653	0.407917	0	0	1.43655	2.64473	ANKRD13B;CDT1;TPRA1;FKRP;SMYD5;ANXA5;IMMT;ACCS;RAPGEFL1;PTMS;SNX19;HEATR3;DRAM2
METHYL METHANESULFONATE CTD 00006307	14/3864	0.303371	0.543033	0	0	1.21879	1.45377	IFRD1;TRAF1;SMIM7;COQ6;GNMT;PIDD1;PPP2R3C;CNTRL;HEATR3;EBPL;NPIPA1;SMYD3;TBC1D15;SKAP2	thioridazine PC3 DOWN	1/53	0.158656	0.407917	0	0	5.97446	10.9991	SKP2
MG-262 PC3 DOWN	2/360	0.307258	0.54862	0	0	1.82309	2.15137	BCAR3;SKP2	DL-Valine BOSS	1/53	0.158656	0.407917	0	0	5.97446	10.9991	CDT1
MERCURY CTD 00006274	2/364	0.311841	0.553489	0	0	1.80258	2.10048	ITIH4;IFRD1	Indole-3-carbinol CTD 00000845	1/54	0.161398	0.409855	0	0	5.86144	10.6906	TRAF1
diltiazem PC3 DOWN	2/364	0.311841	0.553489	0	0	1.80258	2.10048	NDUFS3;SKAP2	PRASTERONE BOSS	1/54	0.161398	0.409855	0	0	5.86144	10.6906	CDT1
latamoxef HL60 UP	5/1196	0.312304	0.553489	0	0	1.38075	1.60689	INVS;BCAR3;TTC12;ZNF749;RFPL3S	indole BOSS	1/54	0.161398	0.409855	0	0	5.86144	10.6906	CDT1
(17S)-17-hydroxy-13,17-dimethyl-1,2,6,7,8,14,15,16-octahydrocyclopenta[a]phenanthren-3-one CTD 00007088	2/367	0.315274	0.556646	0	0	1.78749	2.06332	IMMT;GNMT	Picrotoxinum BOSS	1/54	0.161398	0.409855	0	0	5.86144	10.6906	CDT1
15-delta prostaglandin J2 MCF7 UP	1/122	0.316097	0.556646	0	0	2.68487	3.09218	IFRD1	olanzapine BOSS	1/54	0.161398	0.409855	0	0	5.86144	10.6906	CDT1
0175029-0000 MCF7 UP	2/368	0.316418	0.556646	0	0	1.78251	2.05113	SMIM7;SKAP2	carmustine CTD 00005595	3/429	0.163262	0.411725	0	0	2.21592	4.01614	EIF6;TRAF1;ALOX15B
raloxifene HL60 UP	2/371	0.319846	0.560948	0	0	1.76775	2.01509	TTC12;ZNF749	verapamil MCF7 DOWN	1/55	0.164131	0.411725	0	0	5.7526	10.3955	NUP50
clozapine CTD 00005693	1/125	0.322477	0.560948	0	0	2.61951	2.96457	POLI	Lapatinib BOSS	1/55	0.164131	0.411725	0	0	5.7526	10.3955	CDT1
benserazide PC3 DOWN	1/125	0.322477	0.560948	0	0	2.61951	2.96457	SKP2	Rosuvastatin BOSS	1/55	0.164131	0.411725	0	0	5.7526	10.3955	CDT1
oxiglutatione BOSS	1/125	0.322477	0.560948	0	0	2.61951	2.96457	ITIH4	LEAD BOSS	1/55	0.164131	0.411725	0	0	5.7526	10.3955	CDT1
Decitabine CTD 00000750	7/1800	0.323111	0.560948	0	0	1.28799	1.45512	RAB5C;COA1;CNTRL;ANXA5;SMYD3;ACCS;RAPGEFL1	sanguinarine HL60 DOWN	3/431	0.164838	0.412495	0	0	2.20534	3.97577	BTN3A2;SKP2;LDAH
lobeline HL60 DOWN	6/1510	0.325837	0.560948	0	0	1.31321	1.47258	POLR2M;PPP2R3C;IFRD1;SKP2;TBC1D15;SKAP2	ciprofloxacin BOSS	1/56	0.166855	0.414524	0	0	5.64773	10.113	CDT1
VITAMIN E CTD 00006994	6/1510	0.325837	0.560948	0	0	1.31321	1.47258	EIF6;NDUFS3;POLI;COX6A1;PTMS;SKAP2	mitoxantrone TTD 00009332	1/56	0.166855	0.414524	0	0	5.64773	10.113	POLI
digitoxigenin MCF7 DOWN	2/377	0.326692	0.560948	0	0	1.73893	1.94541	IFRD1;POLI	Methyl viologen BOSS	1/56	0.166855	0.414524	0	0	5.64773	10.113	CDT1
solanine HL60 UP	1/127	0.326697	0.560948	0	0	2.57767	2.8837	ITIH4	digoxigenin HL60 DOWN	4/662	0.168116	0.416654	0	0	1.92107	3.42546	CDT1;POLI;HEATR3;RBFA
0297417-0002B PC3 UP	1/127	0.326697	0.560948	0	0	2.57767	2.8837	POLI	orlistat CTD 00002339	1/57	0.16957	0.419249	0	0	5.5466	9.84237	SKP2
alpha-GalNAc BOSS	1/128	0.328798	0.560973	0	0	2.55725	2.84446	ITIH4	celastrol MCF7 UP	2/229	0.170641	0.419532	0	0	2.75617	4.87345	MAP1B;IFRD1
2-Bromo-3-hydroxy-4-methoxybenzaldehyde CTD 00004641	1/128	0.328798	0.560973	0	0	2.55725	2.84446	NDUFS3	SARIN CTD 00006722	2/229	0.170641	0.419532	0	0	2.75617	4.87345	IFRD1;COX6A1
COUMESTROL CTD 00005717	7/1812	0.329266	0.560973	0	0	1.27858	1.42036	BCAR3;COA1;POLI;SKP2;RAPGEFL1;SKAP2;RIBC2	3-Butylidenephthalide CTD 00001227	1/58	0.172277	0.419532	0	0	5.44901	9.58292	ANXA5
acetaldehyde CTD 00005293	1/129	0.330892	0.560973	0	0	2.53714	2.80599	UBOX5	nocodazole CTD 00007087	1/58	0.172277	0.419532	0	0	5.44901	9.58292	CDT1
paclitaxel PC3 UP	1/129	0.330892	0.560973	0	0	2.53714	2.80599	BTN3A2	Salazinic acid TTD 00010778	1/58	0.172277	0.419532	0	0	5.44901	9.58292	POLI
DEOXYNIVALENOL CTD 00000341	1/130	0.33298	0.560973	0	0	2.51735	2.76826	TRAF1	Caffeic acid phenethyl ester CTD 00002352	1/59	0.174975	0.419532	0	0	5.3548	9.33402	ALOX15B
Oxazolone CTD 00006449	1/130	0.33298	0.560973	0	0	2.51735	2.76826	IFRD1	protoporphyrin IX CTD 00001323	1/59	0.174975	0.419532	0	0	5.3548	9.33402	POLI
Chromium(VI) CTD 00002830	1/130	0.33298	0.560973	0	0	2.51735	2.76826	NDUFS3	coenzyme A BOSS	1/59	0.174975	0.419532	0	0	5.3548	9.33402	CDT1
1-Methyl-3-nitro-1-nitrosoguanidine CTD 00006318	1/132	0.337136	0.565314	0	0	2.47866	2.69498	IFRD1	Everolimus BOSS	1/59	0.174975	0.419532	0	0	5.3548	9.33402	CDT1
colchicine HL60 UP	1/132	0.337136	0.565314	0	0	2.47866	2.69498	IFRD1	lovastatin BOSS	1/59	0.174975	0.419532	0	0	5.3548	9.33402	CDT1
niclosamide CTD 00006390	1/133	0.339204	0.565872	0	0	2.45976	2.65938	NDUFS3	CHLOROFORM BOSS	1/59	0.174975	0.419532	0	0	5.3548	9.33402	CDT1
flunixin HL60 UP	1/133	0.339204	0.565872	0	0	2.45976	2.65938	ZNF749	TOPOTECAN HYDROCHLORIDE BOSS	1/59	0.174975	0.419532	0	0	5.3548	9.33402	CDT1
Adenosine triphosphate BOSS	1/134	0.341266	0.565872	0	0	2.44114	2.62445	IMMT	diclofenac BOSS	1/59	0.174975	0.419532	0	0	5.3548	9.33402	CDT1
doxycycline HL60 UP	2/390	0.341466	0.565872	0	0	1.67955	1.80469	TTC12;ZNF749	Cephalochromin TTD 00002771	1/60	0.177664	0.422109	0	0	5.26377	9.09507	POLI
cimetidine PC3 DOWN	4/953	0.342198	0.565872	0	0	1.37996	1.47983	SMYD5;NDUFS3;IMMT;COQ6	digoxin MCF7 DOWN	3/449	0.179225	0.422109	0	0	2.11439	3.63487	IFRD1;POLI;PCDHA10
testosterone CTD 00006844	5/1247	0.343957	0.565872	0	0	1.32045	1.40924	PIDD1;CAPN12;SKP2;ALOX15B;GNMT	Nickelous acetate CTD 00003684	1/61	0.180345	0.422109	0	0	5.17578	8.86552	MAP1B
scriptaid MCF7 DOWN	3/670	0.344505	0.565872	0	0	1.46909	1.56553	BCAR3;POLR2M;SMYD5	F0447-0125 MCF7 UP	1/61	0.180345	0.422109	0	0	5.17578	8.86552	IFRD1
irinotecan MCF7 UP	3/671	0.345359	0.565872	0	0	1.46681	1.55947	PIDD1;SMIM7;COQ6	ciclopirox HL60 DOWN	1/61	0.180345	0.422109	0	0	5.17578	8.86552	BTN3A2
isotretinoin HL60 UP	1/136	0.345372	0.565872	0	0	2.40474	2.55656	SKAP2	omeprazole BOSS	1/61	0.180345	0.422109	0	0	5.17578	8.86552	CDT1
methylergometrine HL60 UP	1/136	0.345372	0.565872	0	0	2.40474	2.55656	POLI	azathioprine BOSS	1/61	0.180345	0.422109	0	0	5.17578	8.86552	CDT1
thapsigargin MCF7 DOWN	1/137	0.347415	0.56792	0	0	2.38693	2.52355	SKP2	Sodium dodecyl sulfate BOSS	1/61	0.180345	0.422109	0	0	5.17578	8.86552	CDT1
ursodiol CTD 00006973	1/138	0.349452	0.569949	0	0	2.36939	2.49115	ICAM3	ouabain BOSS	1/61	0.180345	0.422109	0	0	5.17578	8.86552	CDT1
ellipticine PC3 DOWN	2/399	0.351639	0.572213	0	0	1.64072	1.7148	BCAR3;IFRD1	Propranolol hydrochloride BOSS	1/61	0.180345	0.422109	0	0	5.17578	8.86552	CDT1
Bisphenol A CTD 00000312	5/1262	0.353329	0.57265	0	0	1.30365	1.35626	TTC12;IFRD1;BTN3A2;SMYD3;RIBC2	midecamycin HL60 DOWN	2/238	0.181084	0.422109	0	0	2.64985	4.52805	IFRD1;SKP2
colchicine CTD 00005701	1/140	0.353507	0.57265	0	0	2.33506	2.42812	PIDD1	8-HYDROXYQUINOLINE CTD 00007045	2/239	0.182251	0.422109	0	0	2.63854	4.49177	HEATR3;PTMS
cicloheximide MCF7 DOWN	1/141	0.355525	0.574619	0	0	2.31827	2.39746	SKP2	nocodazole MCF7 UP	1/62	0.183017	0.422109	0	0	5.09068	8.64488	MAP1B
thapsigargin MCF7 UP	2/407	0.360639	0.579016	0	0	1.60765	1.63961	IFRD1;TMEM231	N-(undeca-2,4,7-trienylideneamino)nitrous amide CTD 00001653	1/62	0.183017	0.422109	0	0	5.09068	8.64488	SKP2
Cadmium sulfate CTD 00001745	1/144	0.361543	0.579016	0	0	2.26929	2.30872	IMMT	emodin BOSS	1/62	0.183017	0.422109	0	0	5.09068	8.64488	CDT1
cefadroxil HL60 DOWN	1/144	0.361543	0.579016	0	0	2.26929	2.30872	SKAP2	DL-Methamphetamine BOSS	1/62	0.183017	0.422109	0	0	5.09068	8.64488	ITIH4
estradiol CTD 00005920	15/4336	0.362315	0.579016	0	0	1.15347	1.17105	BCAR3;TTC12;IFRD1;TRAF1;BHLHA15;COX6A1;ALOX15B;RAPGEFL1;GNMT;HEATR3;SMYD3;SKP2;ENPP5;CFAP97;PDZD8	Iniprol BOSS	1/62	0.183017	0.422109	0	0	5.09068	8.64488	CDT1
prenylamine MCF7 UP	1/145	0.363537	0.579016	0	0	2.25342	2.28018	SMIM7	puromycin HL60 DOWN	2/240	0.183419	0.422109	0	0	2.62732	4.45589	RBFA;TMEM231
cephaeline HL60 DOWN	2/411	0.365124	0.579016	0	0	1.59161	1.60357	SKP2;PDZD8	Telmisartan BOSS	1/63	0.18568	0.42447	0	0	5.00832	8.43265	CDT1
ellagic acid CTD 00005891	1/146	0.365524	0.579016	0	0	2.23776	2.25214	POLI	beta-carotene BOSS	1/63	0.18568	0.42447	0	0	5.00832	8.43265	CDT1
fulvestrant PC3 DOWN	1/146	0.365524	0.579016	0	0	2.23776	2.25214	SKAP2	myricetin TTD 00009430	1/63	0.18568	0.42447	0	0	5.00832	8.43265	POLI
wortmannin CTD 00000504	1/146	0.365524	0.579016	0	0	2.23776	2.25214	POLI	FCCP CTD 00005590	1/64	0.188335	0.424887	0	0	4.92857	8.22841	ALOX15B
Pentabromodiphenyl ether CTD 00003077	2/415	0.369596	0.581965	0	0	1.57587	1.56853	IFRD1;SMIM7	cefalotin HL60 DOWN	1/64	0.188335	0.424887	0	0	4.92857	8.22841	LDAH
ouabain PC3 UP	2/416	0.370713	0.581965	0	0	1.57198	1.55992	IFRD1;TBC1D15	chlorpyrifos CTD 00005880	1/64	0.188335	0.424887	0	0	4.92857	8.22841	ANXA5
GW-8510 MCF7 DOWN	5/1290	0.370867	0.581965	0	0	1.27333	1.26303	BCAR3;IFRD1;POLI;ALG12;RAPGEFL1	Verapamil hydrochloride BOSS	1/64	0.188335	0.424887	0	0	4.92857	8.22841	CDT1
VANADIUM CTD 00006979	1/149	0.37145	0.581965	0	0	2.19207	2.1709	SLC22A18AS	succinic acid BOSS	1/64	0.188335	0.424887	0	0	4.92857	8.22841	CDT1
tetrahydropalmatine CTD 00000745	1/149	0.37145	0.581965	0	0	2.19207	2.1709	PPIL3	mycophenolate mofetil BOSS	1/64	0.188335	0.424887	0	0	4.92857	8.22841	CDT1
635-65-4 CTD 00005510	1/151	0.37537	0.584272	0	0	2.16262	2.11903	IFRD1	Mangiferin CTD 00000713	1/65	0.190981	0.428372	0	0	4.85132	8.03174	POLI
HC toxin MCF7 DOWN	1/151	0.37537	0.584272	0	0	2.16262	2.11903	BCAR3	Naloxone hydrochloride BOSS	1/65	0.190981	0.428372	0	0	4.85132	8.03174	CDT1
mebendazole HL60 DOWN	1/151	0.37537	0.584272	0	0	2.16262	2.11903	SMYD3	cicloheximide PC3 DOWN	2/247	0.191624	0.428372	0	0	2.55134	4.21538	BTN3A2;SKP2
Vorinostat CTD 00003560	2/425	0.380726	0.590786	0	0	1.53783	1.48504	ANXA5;TRAF1	luteolin PC3 DOWN	1/66	0.193619	0.428372	0	0	4.77644	7.84226	RAB5C
phenoxybenzamine PC3 UP	1/154	0.381205	0.590786	0	0	2.1199	2.04447	SMIM7	pempidine PC3 DOWN	1/66	0.193619	0.428372	0	0	4.77644	7.84226	MAP1B
metronidazole PC3 UP	5/1316	0.387177	0.598588	0	0	1.24634	1.18261	COA1;RSPH14;POLI;BTN3A2;SKAP2	Masoprocol CTD 00006416	1/66	0.193619	0.428372	0	0	4.77644	7.84226	POLI
lanatoside C HL60 UP	2/432	0.38847	0.598588	0	0	1.51225	1.42989	POLR2M;SMIM7	MERCURY BOSS	1/66	0.193619	0.428372	0	0	4.77644	7.84226	CDT1
puromycin PC3 DOWN	3/722	0.388748	0.598588	0	0	1.35916	1.28417	COA1;EIF6;SKP2	colchicine BOSS	1/66	0.193619	0.428372	0	0	4.77644	7.84226	CDT1
Pyrrolidine dithiocarbamate CTD 00001021	1/159	0.390812	0.600475	0	0	2.05229	1.92819	TRAF1	SANGUINARINE CTD 00000244	1/66	0.193619	0.428372	0	0	4.77644	7.84226	ALOX15B
deptropine HL60 DOWN	2/435	0.391777	0.600668	0	0	1.50154	1.40704	SKP2;SKAP2	Clopidogrel bisulfate BOSS	1/67	0.196249	0.431604	0	0	4.70384	7.6596	CDT1
vorinostat HL60 UP	3/727	0.392975	0.601218	0	0	1.34942	1.26038	ITIH4;RFPL3S;TMEM231	FITC BOSS	1/67	0.196249	0.431604	0	0	4.70384	7.6596	CDT1
ellipticine HL60 DOWN	1/161	0.394613	0.602437	0	0	2.02643	1.88428	HEATR3	HEMATOXYLIN BOSS	2/251	0.196336	0.431604	0	0	2.50985	4.08585	CDT1;POLI
liothyronine CTD 00006943	1/162	0.396505	0.602755	0	0	2.01375	1.86285	TRAF1	theophylline CTD 00006862	3/472	0.198094	0.433953	0	0	2.00832	3.2515	NUP50;TRAF1;CFAP97
parthenolide MCF7 DOWN	1/162	0.396505	0.602755	0	0	2.01375	1.86285	SKP2	5109870 MCF7 DOWN	1/68	0.19887	0.433953	0	0	4.6334	7.48342	SKP2
Clorgiline CTD 00005690	1/167	0.405878	0.614607	0	0	1.9526	1.76066	TBC1D15	ebselen TTD 00007775	1/68	0.19887	0.433953	0	0	4.6334	7.48342	ALOX15B
digoxin MCF7 DOWN	2/449	0.407104	0.614607	0	0	1.45347	1.30621	IFRD1;POLI	meclofenoxate HL60 DOWN	4/713	0.201345	0.433953	0	0	1.77817	2.84994	CDT1;ARL1;SCAP;LDAH
niclosamide PC3 UP	1/168	0.407735	0.614607	0	0	1.94081	1.74117	IFRD1	dipyridamole	1/69	0.201482	0.433953	0	0	4.56503	7.31342	ALOX15B
arachidonic acid CTD 00007139	1/168	0.407735	0.614607	0	0	1.94081	1.74117	SKP2	tamoxifen	1/69	0.201482	0.433953	0	0	4.56503	7.31342	EBPL
Coxistac CTD 00000539	1/169	0.409587	0.615001	0	0	1.92916	1.72198	ANXA5	disulfiram MCF7 UP	1/69	0.201482	0.433953	0	0	4.56503	7.31342	RAPGEFL1
digoxin HL60 DOWN	2/452	0.410365	0.615001	0	0	1.44356	1.28579	POLI;SKP2	securinine HL60 DOWN	1/69	0.201482	0.433953	0	0	4.56503	7.31342	TMEM231
bicalutamide CTD 00002279	1/170	0.411433	0.615001	0	0	1.91764	1.70308	COA1	spiperone PC3 DOWN	1/69	0.201482	0.433953	0	0	4.56503	7.31342	SKP2
captopril HL60 DOWN	1/170	0.411433	0.615001	0	0	1.91764	1.70308	RAB5C	alsterpaullone MCF7 UP	2/256	0.202247	0.433953	0	0	2.45982	3.93145	RAB5C;RFPL3S
scopolamine PC3 UP	2/454	0.412535	0.615364	0	0	1.43702	1.27239	RAB5C;PTMS	tonzonium bromide PC3 DOWN	1/70	0.204086	0.433953	0	0	4.49864	7.1493	SKP2
14-Deoxy-11,12-didehydroandrographolide CTD 00004394	1/172	0.415107	0.616632	0	0	1.89502	1.66614	IFRD1	tretinoin HL60 DOWN	1/70	0.204086	0.433953	0	0	4.49864	7.1493	RBFA
morphine BOSS	1/172	0.415107	0.616632	0	0	1.89502	1.66614	ITIH4	136572-09-3 BOSS	1/70	0.204086	0.433953	0	0	4.49864	7.1493	CDT1
L-aspartic acid BOSS	1/173	0.416936	0.618067	0	0	1.88391	1.64809	ITIH4	purpurogallin TTD 00010394	1/70	0.204086	0.433953	0	0	4.49864	7.1493	POLI
strophanthidin PC3 UP	2/459	0.417942	0.618278	0	0	1.42093	1.23964	IFRD1;TBC1D15	brefeldin A BOSS	1/70	0.204086	0.433953	0	0	4.49864	7.1493	CDT1
ambroxol PC3 UP	1/175	0.420577	0.61978	0	0	1.86207	1.61279	PDZD8	anisomycin MCF7 UP	4/718	0.204708	0.433953	0	0	1.76526	2.8	TPRA1;IFRD1;POLI;LDAH
medrysone HL60 DOWN	3/760	0.420688	0.61978	0	0	1.28838	1.11556	SKP2;LDAH;SKAP2	azacitidine MCF7 DOWN	3/482	0.20645	0.433953	0	0	1.96538	3.10079	CDT1;NUP50;SKP2
ciclopirox HL60 UP	1/177	0.424196	0.623663	0	0	1.84072	1.57853	TRAF1	fluoxetine CTD 00005988	1/71	0.206682	0.433953	0	0	4.43415	6.99076	ANXA5
CALCIUM CTD 00005559	1/178	0.425997	0.624516	0	0	1.83023	1.56178	ANXA5	pipemidic acid PC3 DOWN	1/71	0.206682	0.433953	0	0	4.43415	6.99076	SKP2
cephaeline HL60 UP	3/767	0.42652	0.624516	0	0	1.27611	1.08737	IFRD1;LDAH;SMIM7	camptothecin BOSS	1/71	0.206682	0.433953	0	0	4.43415	6.99076	CDT1
hemin BOSS	1/181	0.431366	0.629109	0	0	1.79945	1.51298	IMMT	sphingosine BOSS	1/71	0.206682	0.433953	0	0	4.43415	6.99076	CDT1
methotrexate BOSS	1/182	0.433145	0.629109	0	0	1.78942	1.49718	POLI	ellipticine TTD 00007811	1/71	0.206682	0.433953	0	0	4.43415	6.99076	POLI
maltotriose BOSS	1/182	0.433145	0.629109	0	0	1.78942	1.49718	ITIH4	puromycin PC3 DOWN	4/722	0.207411	0.433953	0	0	1.75506	2.7608	COA1;EIF6;NUP50;SKP2
piperlongumine HL60 UP	1/184	0.436686	0.629109	0	0	1.76969	1.46626	SMIM7	Enterolactone CTD 00001393	5/971	0.207506	0.433953	0	0	1.63639	2.57337	BCAR3;CDT1;MAP1B;SKP2;RAPGEFL1
terfenadine MCF7 UP	1/184	0.436686	0.629109	0	0	1.76969	1.46626	SMIM7	0297417-0002B PC3 DOWN	1/72	0.20927	0.436755	0	0	4.37148	6.83757	CDT1
ellagic acid BOSS	1/184	0.436686	0.629109	0	0	1.76969	1.46626	POLI	ouabain MCF7 DOWN	3/486	0.209815	0.437008	0	0	1.94871	3.04296	IFRD1;POLI;PCDHA10
CROTONALDEHYDE CTD 00000669	1/184	0.436686	0.629109	0	0	1.76969	1.46626	NPIPA1	guanosine BOSS	1/73	0.211849	0.440355	0	0	4.31055	6.68946	CDT1
ZEARALENONE CTD 00007008	1/184	0.436686	0.629109	0	0	1.76969	1.46626	RIBC2	rottlerin CTD 00003057	1/74	0.21442	0.441251	0	0	4.25128	6.54621	POLI
lactic acid BOSS	1/186	0.440206	0.631468	0	0	1.75038	1.43621	SKAP2	dipyridamole CTD 00005856	1/74	0.21442	0.441251	0	0	4.25128	6.54621	ALOX15B
L-alanine BOSS	1/186	0.440206	0.631468	0	0	1.75038	1.43621	ITIH4	glyburide BOSS	1/74	0.21442	0.441251	0	0	4.25128	6.54621	CDT1
atrazine CTD 00005450	10/2968	0.440969	0.631468	0	0	1.10392	0.903865	FKRP;SMYD5;ANXA5;NDUFS3;HEATR3;IMMT;ACCS;DRAM2;RAPGEFL1;PTMS	indole-3-acetic acid BOSS	1/74	0.21442	0.441251	0	0	4.25128	6.54621	CDT1
Hydrogen BOSS	1/187	0.441958	0.63162	0	0	1.74088	1.4215	ITIH4	protoporphyrin IX BOSS	1/74	0.21442	0.441251	0	0	4.25128	6.54621	POLI
NICKEL CTD 00006389	1/189	0.445445	0.634072	0	0	1.72218	1.3927	FAHD1	vorinostat MCF7 DOWN	3/492	0.214887	0.441331	0	0	1.9242	2.95874	BCAR3;CDT1;NUP50
GLYCOPROTEIN BOSS	1/189	0.445445	0.634072	0	0	1.72218	1.3927	ITIH4	niclosamide HL60 DOWN	2/267	0.215322	0.441345	0	0	2.35639	3.61853	COG8;SKP2
ouabain MCF7 DOWN	2/486	0.446713	0.634616	0	0	1.33981	1.07967	IFRD1;POLI	methylprednisolone BOSS	1/75	0.216982	0.443808	0	0	4.19362	6.4076	CDT1
phenoxybenzamine MCF7 UP	1/191	0.44891	0.6364	0	0	1.70388	1.36469	SMIM7	lobeline HL60 DOWN	7/1510	0.217801	0.443808	0	0	1.48007	2.25589	POLR2M;CDT1;NUP50;IFRD1;ARL1;SKP2;TBC1D15
Isoguanine BOSS	1/192	0.450635	0.6364	0	0	1.69488	1.35098	ITIH4	quercetin CTD 00006679	13/3158	0.218112	0.443808	0	0	1.33466	2.03235	BCAR3;CDT1;ANXA5;ICAM3;IMMT;ALOX15B;GNMT;MAP1B;POLI;HEATR3;SMYD3;SKP2;RFPL3S
ipratropium bromide HL60 DOWN	1/192	0.450635	0.6364	0	0	1.69488	1.35098	SKAP2	camptothecin MCF7 DOWN	7/1513	0.21923	0.443808	0	0	1.47689	2.24137	BCAR3;NUP50;IFRD1;POLI;SKP2;RAPGEFL1;RIBC2
iopromide HL60 UP	1/193	0.452355	0.636916	0	0	1.68596	1.33746	ZNF749	canavanine MCF7 DOWN	1/76	0.219537	0.443808	0	0	4.1375	6.27343	IFRD1
paclitaxel CTD 00007144	2/493	0.454047	0.636916	0	0	1.32023	1.04239	TRAF1;SKP2	withaferin A MCF7 UP	1/76	0.219537	0.443808	0	0	4.1375	6.27343	MAP1B
folic acid CTD 00005997	1/194	0.454069	0.636916	0	0	1.67714	1.32411	TRAF1	kainic acid BOSS	1/76	0.219537	0.443808	0	0	4.1375	6.27343	CDT1
emetine PC3 UP	3/801	0.454559	0.636916	0	0	1.21957	0.961547	TTC12;POLI;COQ6	pyrvinium HL60 DOWN	1/77	0.222083	0.447202	0	0	4.08285	6.14349	SKP2
sanguinarine MCF7 UP	1/196	0.457482	0.638139	0	0	1.65977	1.29797	ZNF749	ellagic acid TTD 00007809	1/77	0.222083	0.447202	0	0	4.08285	6.14349	POLI
R-atenolol PC3 UP	1/196	0.457482	0.638139	0	0	1.65977	1.29797	TTC12	primidone PC3 DOWN	1/78	0.224621	0.447786	0	0	4.02963	6.01761	SKP2
LAMININ BOSS	1/197	0.45918	0.638139	0	0	1.65122	1.28517	FKRP	3,4-Dihydro-2-phenyl-2H-1-benzopyran-3,4-diol BOSS	1/78	0.224621	0.447786	0	0	4.02963	6.01761	CDT1
fulvestrant MCF7 DOWN	1/197	0.45918	0.638139	0	0	1.65122	1.28517	RAPGEFL1	cytarabine BOSS	1/78	0.224621	0.447786	0	0	4.02963	6.01761	CDT1
Caspan CTD 00000180	3/808	0.460267	0.638139	0	0	1.20853	0.937755	BTN3A2;DRAM2;PTMS	gefitinib HL60 DOWN	1/79	0.227151	0.447786	0	0	3.97776	5.89561	SKP2
Andriol CTD 00000567	1/198	0.460873	0.638139	0	0	1.64276	1.27253	ITIH4	laudanosine HL60 DOWN	1/79	0.227151	0.447786	0	0	3.97776	5.89561	IMMT
irinotecan PC3 UP	2/501	0.462364	0.638139	0	0	1.29853	1.00169	SMIM7;RFPL3S	ANTIMONY CTD 00005424	1/79	0.227151	0.447786	0	0	3.97776	5.89561	IFRD1
alprazolam BOSS	1/199	0.462561	0.638139	0	0	1.63438	1.26007	IMMT	temozolomide BOSS	1/79	0.227151	0.447786	0	0	3.97776	5.89561	CDT1
Capsaicin BOSS	1/202	0.467594	0.643827	0	0	1.60974	1.22365	ITIH4	warfarin BOSS	1/79	0.227151	0.447786	0	0	3.97776	5.89561	CDT1
N-methyl-D-aspartic acid BOSS	1/203	0.469261	0.643827	0	0	1.60169	1.21183	ITIH4	berberine BOSS	1/79	0.227151	0.447786	0	0	3.97776	5.89561	CDT1
trichostatin A PC3 DOWN	4/1133	0.469382	0.643827	0	0	1.14896	0.868999	BCAR3;SMYD5;PPP2R3C;HEATR3	rotenone BOSS	1/79	0.227151	0.447786	0	0	3.97776	5.89561	CDT1
0179445-0000 MCF7 UP	1/204	0.470924	0.644706	0	0	1.59372	1.20016	SMIM7	diphenhydramine BOSS	1/79	0.227151	0.447786	0	0	3.97776	5.89561	CDT1
8-azaguanine PC3 DOWN	1/207	0.475879	0.649009	0	0	1.57027	1.16607	BTN3A2	SILVER NITRATE CTD 00006743	1/80	0.229672	0.44847	0	0	3.92722	5.77733	SKP2
MG-132 MCF7 DOWN	1/207	0.475879	0.649009	0	0	1.57027	1.16607	SKP2	Bathocuproine disulfonate CTD 00001350	1/80	0.229672	0.44847	0	0	3.92722	5.77733	TRAF1
nocodazole HL60 DOWN	1/212	0.484038	0.65888	0	0	1.53267	1.11209	SMYD3	haloperidol BOSS	1/80	0.229672	0.44847	0	0	3.92722	5.77733	CDT1
PARAQUAT CTD 00006471	1/213	0.485654	0.659826	0	0	1.52536	1.10171	ANXA5	Gallic acid BOSS	1/80	0.229672	0.44847	0	0	3.92722	5.77733	CDT1
piperlongumine MCF7 UP	1/216	0.490474	0.664336	0	0	1.50385	1.07132	SMIM7	mitomycin C BOSS	1/80	0.229672	0.44847	0	0	3.92722	5.77733	CDT1
AFLATOXIN B1 CTD 00007128	10/3081	0.490829	0.664336	0	0	1.05622	0.751669	INVS;PIDD1;ITIH4;SLC22A18AS;SMYD3;SKP2;PTMS;RIBC2;GNMT;TMEM231	cyclophosphamide CTD 00005734	2/280	0.230875	0.449967	0	0	2.24472	3.29048	IFRD1;ICAM3
bisacodyl MCF7 UP	1/218	0.493663	0.666911	0	0	1.48984	1.05168	TBC1D15	ebselen CTD 00001949	1/81	0.232186	0.449969	0	0	3.87793	5.66262	ALOX15B
helveticoside HL60 DOWN	2/534	0.495894	0.668254	0	0	1.21591	0.852835	POLI;TMEM231	trans-Lutein BOSS	1/81	0.232186	0.449969	0	0	3.87793	5.66262	CDT1
7646-79-9 CTD 00000928	10/3094	0.496524	0.668254	0	0	1.05096	0.7358	BCAR3;POLR2M;UBOX5;COA1;IFRD1;HEATR3;SMYD3;SKP2;TBC1D15;PTMS	2'-Deoxy cyclic AMP BOSS	1/81	0.232186	0.449969	0	0	3.87793	5.66262	CDT1
parthenolide MCF7 UP	1/223	0.501549	0.673751	0	0	1.45591	1.00466	SMIM7	medrysone HL60 DOWN	4/760	0.233597	0.451854	0	0	1.66354	2.41906	ARL1;SCAP;SKP2;LDAH
tolazoline PC3 UP	1/224	0.503112	0.673763	0	0	1.44931	0.995596	RAB5C	strophanthidin MCF7 DOWN	1/82	0.234692	0.452275	0	0	3.82986	5.55132	IFRD1
lycorine HL60 UP	3/862	0.50344	0.673763	0	0	1.12936	0.775067	FKRP;IFRD1;TRAF1	ebselen BOSS	1/82	0.234692	0.452275	0	0	3.82986	5.55132	ALOX15B
vinblastine CTD 00006986	1/227	0.507771	0.67829	0	0	1.42986	0.96905	SKP2	silibinin BOSS	1/83	0.237189	0.454539	0	0	3.78296	5.4433	CDT1
FENRETINIDE CTD 00007166	1/228	0.509314	0.67833	0	0	1.42349	0.960412	TRAF1	Pentadecane BOSS	1/83	0.237189	0.454539	0	0	3.78296	5.4433	CDT1
Cianidanol CTD 00005600	3/870	0.509695	0.67833	0	0	1.11847	0.753784	POLR2M;PIDD1;RSPH1	Vorinostat BOSS	1/83	0.237189	0.454539	0	0	3.78296	5.4433	CDT1
celastrol MCF7 UP	1/229	0.510853	0.678609	0	0	1.41717	0.951876	IFRD1	Lead(II) acetate CTD 00000394	1/84	0.239678	0.456763	0	0	3.7372	5.33843	ANXA5
puromycin PC3 UP	2/552	0.513634	0.679397	0	0	1.17503	0.782857	POLI;SMIM7	menadione HL60 DOWN	1/84	0.239678	0.456763	0	0	3.7372	5.33843	TMEM231
nitrofural PC3 DOWN	1/231	0.513916	0.679397	0	0	1.4047	0.935106	SKP2	staurosporine MCF7 UP	1/84	0.239678	0.456763	0	0	3.7372	5.33843	RAB5C
bucladesine HL60 UP	1/233	0.51696	0.679397	0	0	1.39245	0.918727	ZNF749	GW-8510 MCF7 DOWN	6/1290	0.240866	0.457265	0	0	1.47719	2.1028	BCAR3;CDT1;NUP50;IFRD1;POLI;RAPGEFL1
dirithromycin HL60 DOWN	2/556	0.517522	0.679397	0	0	1.16631	0.768249	IMMT;LDAH	Rubidomycin hydrochloride	1/85	0.24216	0.457265	0	0	3.69252	5.23658	POLI
POTASSIUM DICHROMATE CTD 00006598	2/556	0.517522	0.679397	0	0	1.16631	0.768249	SKP2;PTMS	Idocyklin BOSS	1/85	0.24216	0.457265	0	0	3.69252	5.23658	CDT1
1-NITROPYRENE CTD 00001569	1/234	0.518475	0.679397	0	0	1.38641	0.91068	IFRD1	Isoflavone BOSS	1/85	0.24216	0.457265	0	0	3.69252	5.23658	CDT1
baclofen HL60 DOWN	1/234	0.518475	0.679397	0	0	1.38641	0.91068	SKAP2	acetoacetic acid BOSS	1/85	0.24216	0.457265	0	0	3.69252	5.23658	CDT1
anisomycin PC3 DOWN	2/558	0.519458	0.679397	0	0	1.16199	0.761067	SKP2;PDZD8	Edetate sodium BOSS	1/86	0.244633	0.459412	0	0	3.6489	5.13763	CDT1
gemcitabine CTD 00002382	1/235	0.519985	0.679397	0	0	1.38041	0.902727	TRAF1	Vincristine sulfate BOSS	1/86	0.244633	0.459412	0	0	3.6489	5.13763	CDT1
spiperone PC3 UP	1/236	0.521491	0.680123	0	0	1.37447	0.894865	IFRD1	Rifampicin BOSS	1/86	0.244633	0.459412	0	0	3.6489	5.13763	CDT1
lanatoside C HL60 DOWN	2/563	0.524278	0.680315	0	0	1.15134	0.743457	POLI;HEATR3	luteolin HL60 DOWN	2/293	0.246506	0.459854	0	0	2.14302	3.00102	SKP2;RBFA
dorzolamide HL60 DOWN	1/238	0.524489	0.680315	0	0	1.36273	0.879413	SKAP2	ANTIMONY POTASSIUM TARTRATE CTD 00005425	1/87	0.247099	0.459854	0	0	3.60629	5.04147	IFRD1
flunixin HL60 DOWN	1/238	0.524489	0.680315	0	0	1.36273	0.879413	LDAH	alsterpaullone PC3 UP	1/87	0.247099	0.459854	0	0	3.60629	5.04147	RFPL3S
puromycin HL60 DOWN	1/240	0.527468	0.681468	0	0	1.35119	0.864312	TMEM231	apigenin MCF7 DOWN	1/87	0.247099	0.459854	0	0	3.60629	5.04147	IFRD1
tretinoin HL60 UP	1/241	0.52895	0.681468	0	0	1.34549	0.856891	SKAP2	calcitriol BOSS	1/87	0.247099	0.459854	0	0	3.60629	5.04147	CDT1
1-chloro-2,4-dinitrobenzene CTD 00005848	1/242	0.530428	0.681468	0	0	1.33984	0.849553	IFRD1	ampyrone HL60 DOWN	4/781	0.248418	0.461476	0	0	1.61681	2.25164	RAB5C;NUP50;SCAP;SMYD3
Uranium acetate CTD 00000229	1/243	0.531902	0.681468	0	0	1.33424	0.842298	COA1	microcystin RR CTD 00002594	1/88	0.249557	0.462311	0	0	3.56466	4.94799	IMMT
anisomycin PC3 UP	3/899	0.532033	0.681468	0	0	1.08062	0.681927	IFRD1;POLI;TRAF1	GDC-0941 CTD 00004868	3/533	0.250199	0.462311	0	0	1.77161	2.45456	ICAM3;HEATR3;SKP2
digoxigenin HL60 UP	1/244	0.533371	0.681468	0	0	1.32868	0.835125	SMIM7	helveticoside HL60 DOWN	3/534	0.251072	0.462311	0	0	1.76818	2.44365	POLI;RBFA;TMEM231
SELENIUM CTD 00006731	5/1559	0.536069	0.681468	0	0	1.03773	0.647016	POLR2M;EIF6;NDUFS3;COX6A1;PTMS	3-methylcholanthrene CTD 00006310	2/297	0.251326	0.462311	0	0	2.11353	2.9188	SMYD3;GNMT
URANIUM CTD 00006964	1/246	0.536295	0.681468	0	0	1.3177	0.821019	COA1	OCHRATOXIN A CTD 00001202	2/297	0.251326	0.462311	0	0	2.11353	2.9188	FAHD1;IFRD1
ouabain MCF7 UP	1/246	0.536295	0.681468	0	0	1.3177	0.821019	TBC1D15	etretinate BOSS	1/89	0.252006	0.462311	0	0	3.52397	4.85709	SMYD5
danazol HL60 DOWN	4/1233	0.536652	0.681468	0	0	1.04986	0.653438	RAB5C;NDUFS3;HEATR3;LDAH	Dichloromercury CTD 00006273	1/89	0.252006	0.462311	0	0	3.52397	4.85709	ANXA5
NICKEL SULFATE CTD 00001417	2/576	0.536659	0.681468	0	0	1.12451	0.699883	IFRD1;TRAF1	Heparitin BOSS	1/90	0.254448	0.465961	0	0	3.4842	4.76868	ITIH4
rapamycin CTD 00007350	1/247	0.537751	0.681468	0	0	1.31228	0.814084	SKP2	Eicosapentaenoic acid BOSS	1/91	0.256882	0.468753	0	0	3.44531	4.68265	CDT1
harmine MCF7 DOWN	1/247	0.537751	0.681468	0	0	1.31228	0.814084	IFRD1	9,10-Phenanthrenequinone TTD 00001360	1/91	0.256882	0.468753	0	0	3.44531	4.68265	POLI
topotecan CTD 00007293	1/250	0.54209	0.684933	0	0	1.29627	0.793735	SKP2	benzo[a]pyrene CTD 00005488	17/4424	0.257392	0.468853	0	0	1.2479	1.6936	INVS;CDT1;TPRA1;FKRP;IFRD1;ANXA5;LYSMD1;TRAF1;ALOX15B;PTMS;GNMT;TMEM231;HEATR3;EBPL;SMYD3;SKP2;CFAP97
POTASSIUM CHROMATE CTD 00001284	6/1897	0.542398	0.684933	0	0	1.02253	0.625539	INVS;PPP2R3C;POLI;HEATR3;BTN3A2;SKP2	hexachlorophene CTD 00006092	1/92	0.259308	0.469854	0	0	3.40728	4.59893	ALOX15B
HEMATOXYLIN BOSS	1/251	0.543527	0.685151	0	0	1.29102	0.787101	POLI	ellipticine CTD 00001632	1/92	0.259308	0.469854	0	0	3.40728	4.59893	POLI
TPEN CTD 00001994	1/253	0.546389	0.687501	0	0	1.28064	0.77405	SMIM7	pyrvinium MCF7 DOWN	1/92	0.259308	0.469854	0	0	3.40728	4.59893	SKP2
PNU-0293363 MCF7 UP	1/255	0.549233	0.687501	0	0	1.27043	0.761281	RAB5C	simvastatin CTD 00007319	2/304	0.259768	0.469861	0	0	2.06381	2.78194	CDT1;SCAP
mitoxantrone CTD 00006345	1/255	0.549233	0.687501	0	0	1.27043	0.761281	POLI	Sunitinib BOSS	1/93	0.261727	0.470925	0	0	3.37007	4.51743	CDT1
minoxidil PC3 DOWN	1/255	0.549233	0.687501	0	0	1.27043	0.761281	BTN3A2	Levorphanol tartrate BOSS	1/93	0.261727	0.470925	0	0	3.37007	4.51743	CDT1
progesterone CTD 00006624	6/1915	0.551978	0.689732	0	0	1.01188	0.601306	BCAR3;PPP2R3C;IFRD1;SMYD3;SKP2;ALOX15B	benzene BOSS	1/93	0.261727	0.470925	0	0	3.37007	4.51743	CDT1
cytarabine CTD 00005743	2/594	0.553446	0.690361	0	0	1.0893	0.644422	BCAR3;CNTRL	levodopa BOSS	1/94	0.264137	0.472854	0	0	3.33367	4.43807	POLI
cyclopenthiazide PC3 DOWN	1/261	0.55766	0.694408	0	0	1.24073	0.724594	SKAP2	meprobamate BOSS	1/94	0.264137	0.472854	0	0	3.33367	4.43807	CDT1
irinotecan MCF7 DOWN	4/1272	0.561789	0.698335	0	0	1.01545	0.585536	INVS;BCAR3;IFRD1;TBC1D15	VALPROIC ACID CTD 00006977	30/8312	0.264174	0.472854	0	0	1.20602	1.60539	BCAR3;ANKRD13B;RAB5C;ICAM3;COX6A1;POLI;SCAP;HEATR3;SMYD3;ZNF347;SKP2;DRAM2;RFPL3S;TBC1D15;COA1;FAHD1;ZFP1;IFRD1;ANXA5;DTNBP1;BTN3A2;TMEM231;RSPH1;UBOX5;SNX19;EIF6;MAP1B;EBPL;PPIL3;CFAP97
digoxin HL60 UP	1/267	0.565932	0.701051	0	0	1.21238	0.690182	SMIM7	GNF-Pf-2272 TTD 00008257	1/95	0.26654	0.476261	0	0	3.29804	4.36077	POLI
niclosamide HL60 DOWN	1/267	0.565932	0.701051	0	0	1.21238	0.690182	SKP2	Caspan CTD 00000180	4/808	0.267778	0.477233	0	0	1.56031	2.05586	MAP1B;BTN3A2;DRAM2;PTMS
sulpiride PC3 DOWN	2/617	0.574281	0.707354	0	0	1.04732	0.58088	IFRD1;SKAP2	5224221 MCF7 UP	1/96	0.268935	0.477233	0	0	3.26316	4.28546	MAP1B
clindamycin HL60 DOWN	5/1626	0.574583	0.707354	0	0	0.991212	0.549241	PPP2R3C;IFRD1;NDUFS3;IMMT;BTN3A2	thapsigargin BOSS	1/96	0.268935	0.477233	0	0	3.26316	4.28546	CDT1
puromycin HL60 UP	1/274	0.575391	0.707354	0	0	1.18087	0.652673	IFRD1	tetracycline BOSS	1/96	0.268935	0.477233	0	0	3.26316	4.28546	CDT1
methotrexate CTD 00006299	2/619	0.57606	0.707354	0	0	1.04381	0.575708	POLI;COX6A1	dirithromycin HL60 DOWN	3/556	0.270401	0.477361	0	0	1.69591	2.21799	NUP50;IMMT;LDAH
azacyclonol HL60 UP	1/275	0.576725	0.707354	0	0	1.1765	0.647532	PTMS	15-delta prostaglandin J2 HL60 DOWN	1/97	0.271323	0.477361	0	0	3.229	4.21206	RBFA
proscillaridin HL60 DOWN	2/620	0.576948	0.707354	0	0	1.04207	0.573143	POLI;PDZD8	apigenin BOSS	1/97	0.271323	0.477361	0	0	3.229	4.21206	CDT1
Enterolactone CTD 00001393	3/971	0.58503	0.716036	0	0	0.996463	0.534197	BCAR3;SKP2;RAPGEFL1	beta-D-allopyranose BOSS	1/97	0.271323	0.477361	0	0	3.229	4.21206	CDT1
digoxigenin MCF7 DOWN	1/283	0.587254	0.717533	0	0	1.14266	0.608233	POLI	Gefitinib BOSS	1/97	0.271323	0.477361	0	0	3.229	4.21206	CDT1
Allococaine CTD 00005697	1/290	0.596256	0.72729	0	0	1.11458	0.576335	ENPP5	chloroquine BOSS	1/98	0.273702	0.479095	0	0	3.19555	4.14052	CDT1
glibenclamide HL60 DOWN	4/1333	0.599653	0.729437	0	0	0.965673	0.493849	PPP2R3C;CNTRL;NDUFS3;SKAP2	Erlotinib BOSS	1/98	0.273702	0.479095	0	0	3.19555	4.14052	CDT1
luteolin HL60 DOWN	1/293	0.600054	0.729437	0	0	1.10296	0.563323	SKP2	prednisolone BOSS	1/98	0.273702	0.479095	0	0	3.19555	4.14052	CDT1
MS-275 PC3 DOWN	1/294	0.601312	0.729728	0	0	1.09914	0.55907	BCAR3	aspirin CTD 00005447	3/561	0.274821	0.479988	0	0	1.68028	2.17031	BCAR3;ICAM3;BTN3A2
irinotecan PC3 DOWN	3/999	0.604623	0.732504	0	0	0.967021	0.486556	BCAR3;IFRD1;TBC1D15	rofecoxib CTD 00003631	1/99	0.276074	0.479988	0	0	3.16279	4.07077	ALOX15B
levonorgestrel HL60 DOWN	1/300	0.60878	0.736295	0	0	1.07676	0.534393	SKAP2	33258 Hoechst BOSS	1/99	0.276074	0.479988	0	0	3.16279	4.07077	CDT1
helveticoside HL60 UP	1/301	0.610012	0.73654	0	0	1.07311	0.530416	SMIM7	Toxoflavin TTD 00011503	1/99	0.276074	0.479988	0	0	3.16279	4.07077	POLI
digoxigenin HL60 DOWN	2/662	0.613029	0.738482	0	0	0.973636	0.476442	POLI;HEATR3	N-acetyl-L-aspartic acid PC3 DOWN	1/100	0.278439	0.480051	0	0	3.13068	4.00275	RAB5C
17-Ethynyl estradiol CTD 00005932	1/304	0.613683	0.738482	0	0	1.06233	0.518711	TTC12	myricetin CTD 00001847	1/100	0.278439	0.480051	0	0	3.13068	4.00275	POLI
podophyllotoxin HL60 UP	1/306	0.616111	0.74016	0	0	1.05525	0.511089	IFRD1	hesperidin PC3 DOWN	1/100	0.278439	0.480051	0	0	3.13068	4.00275	NUP50
anisomycin MCF7 DOWN	1/307	0.617319	0.74037	0	0	1.05175	0.507332	SKP2	Hydroxyzine dihydrochloride BOSS	1/100	0.278439	0.480051	0	0	3.13068	4.00275	CDT1
Fulvestrant CTD 00002740	1/310	0.620923	0.743446	0	0	1.04138	0.496269	IFRD1	D-Sorbitol BOSS	1/100	0.278439	0.480051	0	0	3.13068	4.00275	CDT1
pergolide HL60 UP	1/312	0.623306	0.745054	0	0	1.03458	0.489063	POLI	METHAMPHETAMINE CTD 00006286	1/101	0.280796	0.482501	0	0	3.09922	3.9364	SMYD3
N-Acetyl-L-cysteine CTD 00005305	1/315	0.626854	0.747249	0	0	1.02454	0.478502	IFRD1	NSC 95397 TTD 00009745	1/101	0.280796	0.482501	0	0	3.09922	3.9364	POLI
methazolamide HL60 UP	1/316	0.628029	0.747249	0	0	1.02123	0.475046	PTMS	losartan BOSS	1/102	0.283145	0.485728	0	0	3.06838	3.87167	CDT1
anisomycin HL60 DOWN	3/1034	0.628273	0.747249	0	0	0.932466	0.433392	ICAM3;BTN3A2;SKP2	A443654 LINCS	1/104	0.287821	0.492112	0	0	3.0085	3.74683	LATS1
cicloheximide HL60 DOWN	2/684	0.630995	0.749242	0	0	0.941153	0.43336	SKP2;PDZD8	AG-028671 MCF7 UP	1/104	0.287821	0.492112	0	0	3.0085	3.74683	RAB5C
MG-262 PC3 UP	1/320	0.632694	0.750015	0	0	1.00822	0.461532	IFRD1	bromocriptine HL60 DOWN	1/105	0.290148	0.493634	0	0	2.97942	3.68663	RBFA
proscillaridin HL60 UP	1/323	0.636155	0.750587	0	0	0.998676	0.451715	SMIM7	nitric oxide CTD 00006402	1/105	0.290148	0.493634	0	0	2.97942	3.68663	ANXA5
8-azaguanine PC3 UP	1/323	0.636155	0.750587	0	0	0.998676	0.451715	TRAF1	L-arginine BOSS	1/105	0.290148	0.493634	0	0	2.97942	3.68663	CDT1
digoxin MCF7 UP	1/324	0.637301	0.750587	0	0	0.995534	0.448501	TBC1D15	Dasatinib BOSS	1/106	0.292467	0.495416	0	0	2.95089	3.62784	CDT1
scriptaid PC3 DOWN	2/692	0.63737	0.750587	0	0	0.929855	0.418812	BCAR3;SMYD5	kaempferol CTD 00000297	1/106	0.292467	0.495416	0	0	2.95089	3.62784	POLI
Pirinixic acid CTD 00000280	4/1402	0.64015	0.752057	0	0	0.914607	0.407963	ITIH4;RSPH1;RAB5C;PTMS	cyclosporin A CTD 00007121	18/4825	0.292636	0.495416	0	0	1.20526	1.48106	BCAR3;ITIH4;CDT1;SMYD5;IFRD1;ANXA5;ARL1;DTNBP1;ICAM3;TRAF1;BTN3A2;PTMS;GNMT;TMEM231;MAP1B;SKP2;DRAM2;TBC1D15
Torcetrapib CTD 00004291	1/327	0.640719	0.752057	0	0	0.986221	0.43903	RAB5C	alexidine MCF7 DOWN	1/107	0.294779	0.496596	0	0	2.92291	3.57042	SKP2
sulfamonomethoxine HL60 UP	1/328	0.641851	0.752153	0	0	0.983155	0.43593	PTMS	metoprolol HL60 DOWN	1/107	0.294779	0.496596	0	0	2.92291	3.57042	ARL1
thapsigargin PC3 DOWN	1/329	0.64298	0.752245	0	0	0.980108	0.432856	SKP2	9,10-Phenanthrenequinone CTD 00000222	1/107	0.294779	0.496596	0	0	2.92291	3.57042	POLI
azacyclonol HL60 DOWN	2/703	0.645997	0.754541	0	0	0.914741	0.399706	SKP2;LDAH	calmidazolium MCF7 DOWN	1/108	0.297083	0.498165	0	0	2.89544	3.51433	SKP2
menadione HL60 UP	1/334	0.648572	0.756089	0	0	0.965145	0.417891	IFRD1	daunorubicin BOSS	1/108	0.297083	0.498165	0	0	2.89544	3.51433	CDT1
indomethacin CTD 00006147	1/335	0.64968	0.756089	0	0	0.962207	0.414976	ANXA5	amikacin PC3 DOWN	2/335	0.29716	0.498165	0	0	1.86873	2.26767	COA1;SKP2
acetaminophen CTD 00005295	12/4135	0.650895	0.756089	0	0	0.920592	0.395309	PIDD1;FAHD1;FKRP;IFRD1;HEATR3;BTN3A2;SKP2;SMIM7;DRAM2;PPIL3;CFAP97;RIBC2	emetine HL60 UP	4/849	0.297697	0.498255	0	0	1.48142	1.79501	TPRA1;SNX19;VILL;LDAH
(-)-Epigallocatechin gallate CTD 00002033	6/2114	0.651546	0.756089	0	0	0.906242	0.388241	INVS;PPP2R3C;POLI;HEATR3;BTN3A2;SKP2	phenytoin CTD 00006527	1/109	0.29938	0.499451	0	0	2.86849	3.45952	MAP1B
meclofenoxate HL60 DOWN	2/713	0.653702	0.756649	0	0	0.901406	0.383191	LDAH;SKAP2	celecoxib BOSS	1/109	0.29938	0.499451	0	0	2.86849	3.45952	CDT1
lobeline HL60 UP	1/340	0.655168	0.756649	0	0	0.947773	0.400779	PTMS	butyric acid BOSS	1/110	0.301669	0.502457	0	0	2.84203	3.40596	CDT1
strophanthidin HL60 DOWN	1/341	0.656255	0.756649	0	0	0.944937	0.398012	POLI	hexachlorophene	1/111	0.303951	0.505442	0	0	2.81605	3.3536	ALOX15B
medrysone HL60 UP	1/341	0.656255	0.756649	0	0	0.944937	0.398012	ZNF749	phenobarbital CTD 00006510	5/1129	0.304789	0.505655	0	0	1.39465	1.65703	BCAR3;CDT1;FAHD1;IFRD1;TBC1D15
clopamide HL60 DOWN	1/345	0.660572	0.760401	0	0	0.933759	0.387183	RAB5C	azacitidine PC3 DOWN	3/595	0.305061	0.505655	0	0	1.581	1.87703	NUP50;SKP2;PCDHA10
atovaquone MCF7 DOWN	1/354	0.670089	0.768884	0	0	0.909534	0.364127	IFRD1	ionomycin CTD 00007090	1/112	0.306226	0.506772	0	0	2.79054	3.30241	TRAF1
cicloheximide MCF7 UP	1/354	0.670089	0.768884	0	0	0.909534	0.364127	LDAH	COPPER CTD 00005706	7/1688	0.30786	0.50866	0	0	1.31057	1.544	EIF6;MAP1B;IFRD1;ANXA5;SKP2;RBFA;RFPL3S
glibenclamide HL60 UP	1/366	0.682372	0.781725	0	0	0.879093	0.335972	PTMS	salicylic acid BOSS	1/113	0.308494	0.508891	0	0	2.76549	3.25236	IMMT
scopolamine PC3 DOWN	1/368	0.684375	0.782767	0	0	0.874213	0.331545	SKAP2	menadione CTD 00007386	5/1140	0.311875	0.513646	0	0	1.38032	1.60829	BCAR3;CDT1;RAB5C;SCAP;RIBC2
minoxidil PC3 UP	1/371	0.687356	0.784923	0	0	0.866992	0.325038	RAB5C	Healon BOSS	1/115	0.313007	0.514689	0	0	2.71669	3.15552	CDT1
camptothecin PC3 DOWN	4/1494	0.690007	0.785789	0	0	0.853876	0.316833	BCAR3;IFRD1;POLI;HEATR3	puromycin MCF7 DOWN	1/116	0.315252	0.516733	0	0	2.69293	3.10868	SKP2
3'-Azido-3'-deoxythymidine CTD 00007047	1/374	0.690309	0.785789	0	0	0.859887	0.318688	ITIH4	ETHYLENE GLYCOL BOSS	1/116	0.315252	0.516733	0	0	2.69293	3.10868	CDT1
menadione CTD 00007386	3/1140	0.694019	0.78757	0	0	0.840794	0.307105	BCAR3;RAB5C;RIBC2	acetaldehyde BOSS	1/117	0.317491	0.519576	0	0	2.66959	3.06283	CDT1
ouabain HL60 UP	1/379	0.69517	0.78757	0	0	0.848296	0.308439	SMIM7	Ethylene dimethacrylate BOSS	1/118	0.319722	0.521984	0	0	2.64663	3.01797	CDT1
CADMIUM CTD 00005555	3/1142	0.695173	0.78757	0	0	0.839229	0.305139	ITIH4;FAHD1;NPIPA1	cicloheximide MCF7 UP	2/354	0.319975	0.521984	0	0	1.76614	2.01255	TPRA1;LDAH
daunorubicin PC3 DOWN	1/381	0.697094	0.788498	0	0	0.843745	0.304453	BCAR3	INDOMETHACIN SODIUM BOSS	1/119	0.321946	0.523543	0	0	2.62407	2.97405	CDT1
hydralazine CTD 00006108	2/776	0.699265	0.789706	0	0	0.825323	0.295239	UBOX5;IFRD1	Nandrolone phenpropionate BOSS	1/119	0.321946	0.523543	0	0	2.62407	2.97405	CDT1
ampyrone HL60 DOWN	2/781	0.702665	0.792296	0	0	0.819812	0.289292	RAB5C;SMYD3	Deoxycorticosterone acetate BOSS	1/120	0.324163	0.526318	0	0	2.60189	2.93105	CDT1
LEAD CTD 00006203	2/791	0.70937	0.798599	0	0	0.808999	0.277792	NPIPA1;RTN4RL2	MG-262 PC3 DOWN	2/360	0.327148	0.53033	0	0	1.73601	1.93972	BCAR3;SKP2
apigenin HL60 DOWN	1/396	0.711144	0.799339	0	0	0.811081	0.276482	HEATR3	cycloheximide BOSS	1/122	0.328575	0.531807	0	0	2.55863	2.84772	CDT1
danazol HL60 UP	1/398	0.712968	0.799899	0	0	0.806912	0.272993	RSPH14	ARSENIC BOSS	1/123	0.330771	0.534521	0	0	2.53753	2.80734	CDT1
NICKEL CHLORIDE CTD 00001064	1/399	0.713876	0.799899	0	0	0.804844	0.271269	SKP2	MERCURY CTD 00006274	2/364	0.33192	0.53554	0	0	1.71648	1.89304	ITIH4;IFRD1
Dronabinol CTD 00006853	1/402	0.716583	0.801677	0	0	0.7987	0.266176	ANXA5	SELENIUM BOSS	1/124	0.332959	0.536376	0	0	2.51677	2.76778	CDT1
lanatoside C MCF7 UP	1/405	0.719264	0.803	0	0	0.792647	0.261198	TBC1D15	benserazide PC3 DOWN	1/125	0.33514	0.537938	0	0	2.49635	2.72902	SKP2
MG-262 MCF7 DOWN	1/407	0.721038	0.803	0	0	0.788662	0.257943	SKP2	Dexbrompheniramine BOSS	1/125	0.33514	0.537938	0	0	2.49635	2.72902	CDT1
sulfaguanidine PC3 UP	2/809	0.72113	0.803	0	0	0.790211	0.258349	RAB5C;ZNF749	(17S)-17-hydroxy-13,17-dimethyl-1,2,6,7,8,14,15,16-octahydrocyclopenta[a]phenanthren-3-one CTD 00007088	2/367	0.335494	0.537938	0	0	1.70211	1.85896	IMMT;GNMT
rosiglitazone CTD 00003139	1/411	0.724552	0.804309	0	0	0.780808	0.251577	ICAM3	FLUOXETINE HYDROCHLORIDE BOSS	1/126	0.337315	0.539503	0	0	2.47625	2.69104	CDT1
lanatoside C PC3 UP	1/411	0.724552	0.804309	0	0	0.780808	0.251577	IFRD1	0297417-0002B PC3 UP	1/127	0.339482	0.539503	0	0	2.45647	2.65381	POLI
pyrithyldione HL60 UP	1/414	0.72716	0.805664	0	0	0.775017	0.246927	ZNF749	solanine HL60 UP	1/127	0.339482	0.539503	0	0	2.45647	2.65381	ITIH4
trichostatin A PC3 UP	1/415	0.728023	0.805664	0	0	0.773105	0.245401	PDZD8	caffeine BOSS	1/127	0.339482	0.539503	0	0	2.45647	2.65381	CDT1
digitoxigenin HL60 UP	1/421	0.733149	0.810085	0	0	0.761827	0.236476	SMIM7	methyprylon BOSS	1/127	0.339482	0.539503	0	0	2.45647	2.65381	CDT1
calcitriol CTD 00005558	5/1958	0.738513	0.814047	0	0	0.807799	0.244857	PIDD1;CAPN12;SKP2;ALOX15B;GNMT	Oxotremorine BOSS	1/128	0.341643	0.539503	0	0	2.43701	2.61732	CDT1
8-azaguanine HL60 UP	1/428	0.739009	0.814047	0	0	0.749069	0.226552	TRAF1	alpha-GalNAc BOSS	1/128	0.341643	0.539503	0	0	2.43701	2.61732	ITIH4
primaquine PC3 UP	1/434	0.743931	0.81782	0	0	0.738462	0.218442	TTC12	nocodazole HL60 UP	2/373	0.342625	0.539503	0	0	1.67407	1.79313	IFRD1;ANXA5
emetine HL60 DOWN	1/435	0.744743	0.81782	0	0	0.736723	0.217124	SKP2	0179445-0000 MCF7 DOWN	4/911	0.343694	0.539503	0	0	1.37568	1.46923	CDT1;POLI;NPIPA1;PCDHA10
emetine HL60 UP	2/849	0.745861	0.81782	0	0	0.751318	0.220299	LDAH;SMIM7	acetaldehyde CTD 00005293	1/129	0.343796	0.539503	0	0	2.41785	2.58155	UBOX5
ARSENIC CTD 00005442	2/853	0.74823	0.819163	0	0	0.74763	0.216846	IFRD1;NDUFS3	paclitaxel PC3 UP	1/129	0.343796	0.539503	0	0	2.41785	2.58155	BTN3A2
vincristine CTD 00006988	3/1245	0.750366	0.820248	0	0	0.765414	0.219822	IFRD1;TRAF1;SKP2	rosiglitazone BOSS	1/129	0.343796	0.539503	0	0	2.41785	2.58155	CDT1
Tetradioxin CTD 00006848	10/3768	0.755508	0.82461	0	0	0.827977	0.232136	BCAR3;TTC12;RSPH1;NDUFS3;TRAF1;SKP2;CFAP97;ALOX15B;SKAP2;GNMT	trichostatin A BOSS	1/129	0.343796	0.539503	0	0	2.41785	2.58155	CDT1
pregnenolone PC3 UP	1/456	0.76121	0.828618	0	0	0.701964	0.191528	RAB5C	lorazepam BOSS	1/129	0.343796	0.539503	0	0	2.41785	2.58155	CDT1
Demecolcine CTD 00005762	2/876	0.761496	0.828618	0	0	0.727079	0.198108	TRAF1;SKP2	DEOXYNIVALENOL CTD 00000341	1/130	0.345943	0.53996	0	0	2.39898	2.54648	TRAF1
tyrphostin AG-825 MCF7 DOWN	1/462	0.76572	0.83195	0	0	0.692614	0.184886	SKP2	Oxazolone CTD 00006449	1/130	0.345943	0.53996	0	0	2.39898	2.54648	IFRD1
2-Methylcholine CTD 00002006	4/1666	0.770043	0.83538	0	0	0.758372	0.19817	FKRP;PPP2R3C;SMYD3;SKP2	Chromium(VI) CTD 00002830	1/130	0.345943	0.53996	0	0	2.39898	2.54648	CDT1
daunorubicin MCF7 DOWN	3/1290	0.771909	0.83595	0	0	0.736873	0.190768	BCAR3;IFRD1;POLI	sanguinarine MCF7 DOWN	2/376	0.346182	0.53996	0	0	1.66039	1.76132	NUP50;PCDHA10
zalcitabine PC3 UP	2/902	0.775774	0.83595	0	0	0.705111	0.179023	RAB5C;GNMT	digitoxigenin MCF7 DOWN	2/377	0.347366	0.540988	0	0	1.65587	1.75088	IFRD1;POLI
arsenite CTD 00000779	3/1300	0.776491	0.83595	0	0	0.7308	0.184871	IFRD1;ANXA5;SKP2	Docosahexaenoic acid BOSS	1/131	0.348082	0.541286	0	0	2.38041	2.51208	CDT1
azacitidine MCF7 DOWN	1/482	0.780155	0.83595	0	0	0.663133	0.164631	SKP2	colchicine HL60 UP	1/132	0.350215	0.542965	0	0	2.36212	2.47835	IFRD1
0179445-0000 MCF7 DOWN	2/911	0.780544	0.83595	0	0	0.6978	0.17289	POLI;NPIPA1	1-Methyl-3-nitro-1-nitrosoguanidine CTD 00006318	1/132	0.350215	0.542965	0	0	2.36212	2.47835	IFRD1
Phorbol 12-myristate 13-acetate CTD 00006852	1/483	0.780854	0.83595	0	0	0.661724	0.163689	TRAF1	tacrolimus BOSS	1/133	0.352341	0.544623	0	0	2.34411	2.44527	CDT1
digitoxigenin PC3 UP	1/483	0.780854	0.83595	0	0	0.661724	0.163689	TBC1D15	ACRYLAMIDE BOSS	1/133	0.352341	0.544623	0	0	2.34411	2.44527	CDT1
digoxin PC3 UP	1/483	0.780854	0.83595	0	0	0.661724	0.163689	TBC1D15	retinol BOSS	1/135	0.356572	0.550338	0	0	2.30889	2.38097	ARL1
thapsigargin PC3 UP	1/484	0.78155	0.83595	0	0	0.66032	0.162753	IFRD1	methylergometrine HL60 UP	1/136	0.358677	0.551935	0	0	2.29167	2.34972	POLI
cicloheximide HL60 UP	1/485	0.782244	0.83595	0	0	0.658922	0.161824	SMIM7	Ethene BOSS	1/136	0.358677	0.551935	0	0	2.29167	2.34972	CDT1
vorinostat MCF7 DOWN	1/492	0.787041	0.839824	0	0	0.649294	0.155489	BCAR3	podophyllotoxin HL60 DOWN	1/137	0.360776	0.553512	0	0	2.2747	2.31905	RBFA
ajmaline HL60 DOWN	1/496	0.789736	0.840906	0	0	0.643915	0.152	IMMT	thapsigargin MCF7 DOWN	1/137	0.360776	0.553512	0	0	2.2747	2.31905	SKP2
mitoxantrone MCF7 DOWN	1/497	0.790404	0.840906	0	0	0.642583	0.151142	IFRD1	ursodiol CTD 00006973	1/138	0.362868	0.555894	0	0	2.25798	2.28896	ICAM3
3-(1-methylpyrrolidin-2-yl)pyridine CTD 00006393	1/499	0.791735	0.841072	0	0	0.639937	0.149444	SLC22A18AS	Decitabine CTD 00000750	7/1800	0.368269	0.563331	0	0	1.22117	1.21988	LATS1;RAB5C;COA1;ANXA5;SMYD3;ACCS;RAPGEFL1
Retinoic acid CTD 00006918	11/4258	0.796733	0.844817	0	0	0.796876	0.181078	BCAR3;RSPH1;RAB5C;FKRP;ANXA5;NDUFS3;ICAM3;NPIPA1;SMYD3;SKP2;SKAP2	cicloheximide MCF7 DOWN	1/141	0.369103	0.563414	0	0	2.20926	2.20193	SKP2
lycorine PC3 UP	1/508	0.79762	0.844817	0	0	0.628286	0.14207	ZNF749	apigenin HL60 DOWN	2/396	0.369735	0.563414	0	0	1.57449	1.56657	HEATR3;RBFA
cephaeline PC3 UP	1/514	0.801452	0.847039	0	0	0.620746	0.137389	POLI	docetaxel BOSS	1/142	0.371168	0.563414	0	0	2.19348	2.17397	CDT1
ellipticine MCF7 DOWN	1/515	0.802084	0.847039	0	0	0.619506	0.136627	IFRD1	METHYL METHANESULFONATE CTD 00006307	14/3864	0.372461	0.563414	0	0	1.14688	1.13269	CDT1;IFRD1;ARL1;DTNBP1;TRAF1;RBFA;GNMT;ALKBH5;SNX19;HEATR3;EBPL;NPIPA1;SMYD3;TBC1D15
trichostatin A CTD 00000660	9/3584	0.804316	0.848145	0	0	0.777237	0.169253	BCAR3;FAHD1;ICAM3;IMMT;BTN3A2;ENPP5;CFAP97;TBC1D15;SKAP2	Deacetylchitin BOSS	1/143	0.373226	0.563414	0	0	2.17793	2.1465	CDT1
curcumin CTD 00000663	1/528	0.810119	0.853007	0	0	0.60382	0.127149	TRAF1	CADMIUM BOSS	1/143	0.373226	0.563414	0	0	2.17793	2.1465	CDT1
primaquine PC3 DOWN	1/535	0.814311	0.856163	0	0	0.59569	0.122362	IFRD1	genistein BOSS	1/143	0.373226	0.563414	0	0	2.17793	2.1465	CDT1
fisetin PC3 DOWN	1/541	0.817832	0.858604	0	0	0.588889	0.118424	BCAR3	atorvastatin BOSS	1/143	0.373226	0.563414	0	0	2.17793	2.1465	CDT1
doxorubicin MCF7 DOWN	2/1006	0.825787	0.865686	0	0	0.628619	0.120329	BCAR3;IFRD1	ellipticine PC3 DOWN	2/399	0.373241	0.563414	0	0	1.56235	1.53975	BCAR3;IFRD1
doxorubicin PC3 DOWN	2/1023	0.832958	0.871926	0	0	0.617597	0.11288	BCAR3;IFRD1	Decitabine BOSS	1/144	0.375278	0.56566	0	0	2.16259	2.11953	CDT1
diazinon CTD 00005790	2/1027	0.834607	0.872377	0	0	0.615057	0.111199	PIDD1;RTN4RL2	(-)-isoprenaline HL60 DOWN	1/145	0.377323	0.567665	0	0	2.14746	2.09303	RBFA
sulfaguanidine PC3 DOWN	1/583	0.840706	0.877471	0	0	0.545209	0.0946011	SKAP2	SU-14813 Kinome Scan	1/146	0.379361	0.567665	0	0	2.13254	2.067	LATS1
alsterpaullone MCF7 DOWN	3/1469	0.843295	0.878153	0	0	0.640692	0.109199	BCAR3;IFRD1;POLI	ellagic acid CTD 00005891	1/146	0.379361	0.567665	0	0	2.13254	2.067	POLI
chlortetracycline HL60 DOWN	2/1050	0.843811	0.878153	0	0	0.600827	0.102036	PPP2R3C;ICAM3	daunorubicin CTD 00005752	1/146	0.379361	0.567665	0	0	2.13254	2.067	MAP1B
azacitidine PC3 DOWN	1/595	0.846705	0.879885	0	0	0.533863	0.0888364	SKP2	wortmannin CTD 00000504	1/146	0.379361	0.567665	0	0	2.13254	2.067	POLI
0175029-0000 MCF7 DOWN	3/1488	0.849633	0.881648	0	0	0.631844	0.10296	BCAR3;IFRD1;HEATR3	AST-487 Kinome Scan	1/148	0.383418	0.572076	0	0	2.10332	2.0163	LATS1
amiodarone CTD 00005381	1/625	0.860748	0.891889	0	0	0.507409	0.076088	ALG12	nifedipine BOSS	1/148	0.383418	0.572076	0	0	2.10332	2.0163	CDT1
staurosporine MCF7 DOWN	1/649	0.871063	0.9004	0	0	0.488009	0.0673649	IFRD1	cephaeline HL60 DOWN	2/411	0.387191	0.576037	0	0	1.51558	1.43804	CDT1;SKP2
neostigmine bromide PC3 DOWN	1/650	0.871476	0.9004	0	0	0.487231	0.0670266	SKAP2	rosiglitazone CTD 00003139	2/411	0.387191	0.576037	0	0	1.51558	1.43804	COG8;ICAM3
scriptaid PC3 UP	1/664	0.877125	0.904842	0	0	0.476597	0.0624846	SKAP2	HC toxin MCF7 DOWN	1/151	0.389455	0.577739	0	0	2.06094	1.94348	BCAR3
trichostatin A HL60 UP	1/667	0.878303	0.904842	0	0	0.474376	0.0615566	ITIH4	635-65-4 CTD 00005510	1/151	0.389455	0.577739	0	0	2.06094	1.94348	IFRD1
raloxifene CTD 00007367	1/686	0.885511	0.910957	0	0	0.460763	0.0560242	IFRD1	Bisphenol A CTD 00000312	5/1262	0.391584	0.579317	0	0	1.23827	1.16094	CDT1;IFRD1;BTN3A2;SMYD3;RIBC2
digitoxigenin PC3 DOWN	1/694	0.888419	0.912637	0	0	0.455255	0.0538619	BTN3A2	scriptaid PC3 DOWN	3/692	0.391643	0.579317	0	0	1.35161	1.267	BCAR3;SMYD5;NUP50
ZINC CTD 00007011	3/1642	0.893399	0.916438	0	0	0.567698	0.0639919	INVS;COA1;IFRD1	ouabain PC3 UP	2/416	0.392965	0.58044	0	0	1.49689	1.39815	IFRD1;TBC1D15
metronidazole PC3 DOWN	1/745	0.905321	0.927339	0	0	0.422924	0.0420664	UBOX5	paclitaxel PC3 DOWN	2/417	0.394117	0.581309	0	0	1.49321	1.39034	EIF6;SKP2
doxorubicin CTD 00005874	1/750	0.906836	0.927563	0	0	0.419992	0.0410726	SKP2	SELENIUM CTD 00006731	6/1559	0.396135	0.583451	0	0	1.20371	1.11463	POLR2M;COG8;EIF6;VILL;COX6A1;PTMS
0175029-0000 PC3 DOWN	7/3326	0.909303	0.92876	0	0	0.637284	0.0605912	INVS;BCAR3;IFRD1;POLI;HEATR3;SKP2;SMIM7	azacyclonol HL60 DOWN	3/703	0.401362	0.590306	0	0	1.32961	1.21379	NUP50;SKP2;LDAH
Arsenenous acid CTD 00000922	2/1283	0.914241	0.932474	0	0	0.48548	0.0435285	TRAF1;SKP2	Vorinostat CTD 00003560	2/425	0.403299	0.590652	0	0	1.46437	1.32976	ANXA5;TRAF1
tamoxifen CTD 00006827	1/802	0.921241	0.938277	0	0	0.391662	0.0321295	BCAR3	Nintedanib FDA	1/158	0.403316	0.590652	0	0	1.96835	1.78733	LATS1
H-7 MCF7 DOWN	2/1332	0.924709	0.940471	0	0	0.466366	0.0365054	BCAR3;IFRD1	BIBF-1120 (derivative) Kinome Scan	1/158	0.403316	0.590652	0	0	1.96835	1.78733	LATS1
TERT-BUTYL HYDROPEROXIDE CTD 00007349	2/1341	0.926498	0.940954	0	0	0.463007	0.0353475	SKP2;SMIM7	luteolin HL60 UP	1/159	0.405271	0.591833	0	0	1.9558	1.76647	RFPL3S
H-7 PC3 DOWN	2/1361	0.930334	0.942178	0	0	0.455703	0.0329069	BCAR3;IFRD1	Pyrrolidine dithiocarbamate CTD 00001021	1/159	0.405271	0.591833	0	0	1.9558	1.76647	TRAF1
hydrogen peroxide CTD 00006118	5/2673	0.930335	0.942178	0	0	0.567808	0.0410017	FKRP;IFRD1;SMIM7;COQ6;PTMS	Sorafenib tosylate BOSS	1/160	0.407219	0.593165	0	0	1.9434	1.74595	CDT1
captopril PC3 DOWN	1/856	0.933879	0.944432	0	0	0.36589	0.0250298	SKAP2	chlorzoxazone HL60 DOWN	5/1286	0.407333	0.593165	0	0	1.21351	1.08988	RAB5C;NUP50;ARL1;BTN3A2;TBC1D15
Bortezomib CTD 00003736	1/878	0.938436	0.94666	0	0	0.3563	0.0226396	SKP2	daunorubicin MCF7 DOWN	5/1290	0.409955	0.595282	0	0	1.20947	1.07849	BCAR3;CDT1;NUP50;IFRD1;POLI
ETHYL METHANESULFONATE CTD 00005938	4/2315	0.938727	0.94666	0	0	0.52603	0.0332612	PIDD1;IFRD1;HEATR3;SMYD3	liothyronine CTD 00006943	1/162	0.411097	0.595282	0	0	1.91906	1.7059	TRAF1
Silica CTD 00006678	1/898	0.942309	0.948936	0	0	0.347991	0.0206782	TRAF1	parthenolide MCF7 DOWN	1/162	0.411097	0.595282	0	0	1.91906	1.7059	SKP2
67526-95-8 CTD 00007263	1/953	0.951767	0.957114	0	0	0.326939	0.0161623	ANXA5	nitroglycerin BOSS	1/162	0.411097	0.595282	0	0	1.91906	1.7059	CDT1
alsterpaullone PC3 DOWN	1/1153	0.974958	0.97906	0	0	0.267333	0.00677989	IFRD1	ammonia BOSS	1/163	0.413027	0.59655	0	0	1.90712	1.68636	CDT1
5-Fluorouracil CTD 00005987	1/1202	0.978695	0.981437	0	0	0.255757	0.00550766	BCAR3	deptropine HL60 DOWN	2/435	0.414687	0.59655	0	0	1.42982	1.25857	NUP50;SKP2
GW-8510 PC3 DOWN	1/1312	0.985202	0.98658	0	0	0.232922	0.00347258	BCAR3	Clorgiline CTD 00005690	1/167	0.420683	0.59655	0	0	1.86079	1.61121	TBC1D15
latamoxef HL60 DOWN	1/1578	0.993923	0.993923	0	0	0.190869	0.00116338	INVS	acetaminophen BOSS	1/167	0.420683	0.59655	0	0	1.86079	1.61121	CDT1
									DL-METHIONINE BOSS	1/167	0.420683	0.59655	0	0	1.86079	1.61121	CDT1
									Estrone sulfate BOSS	1/167	0.420683	0.59655	0	0	1.86079	1.61121	CDT1
									vorinostat HL60 UP	3/727	0.422425	0.59655	0	0	1.28393	1.10642	ITIH4;RFPL3S;TMEM231
									niclosamide PC3 UP	1/168	0.422581	0.59655	0	0	1.84955	1.59315	IFRD1
									arachidonic acid CTD 00007139	1/168	0.422581	0.59655	0	0	1.84955	1.59315	SKP2
									forskolin BOSS	1/168	0.422581	0.59655	0	0	1.84955	1.59315	CDT1
									Coxistac CTD 00000539	1/169	0.424474	0.59655	0	0	1.83845	1.57537	ANXA5
									methylergometrine HL60 DOWN	1/169	0.424474	0.59655	0	0	1.83845	1.57537	RBFA
									tobramycin PC3 DOWN	1/169	0.424474	0.59655	0	0	1.83845	1.57537	RAB5C
									bicalutamide CTD 00002279	1/170	0.42636	0.59655	0	0	1.82748	1.55787	COA1
									captopril HL60 DOWN	1/170	0.42636	0.59655	0	0	1.82748	1.55787	RAB5C
									pyrvinium MCF7 UP	1/170	0.42636	0.59655	0	0	1.82748	1.55787	MAP1B
									metronidazole PC3 UP	5/1316	0.426966	0.59655	0	0	1.18383	1.0075	COA1;SNX19;RSPH14;POLI;BTN3A2
									14-Deoxy-11,12-didehydroandrographolide CTD 00004394	1/172	0.430115	0.59655	0	0	1.80592	1.52366	IFRD1
									astemizole MCF7 UP	1/173	0.431983	0.59655	0	0	1.79533	1.50694	MAP1B
									L-aspartic acid BOSS	1/173	0.431983	0.59655	0	0	1.79533	1.50694	ITIH4
									clindamycin HL60 DOWN	6/1626	0.435933	0.59655	0	0	1.14972	0.954572	CDT1;NUP50;IFRD1;SCAP;IMMT;BTN3A2
									scopolamine PC3 UP	2/454	0.436032	0.59655	0	0	1.36838	1.13581	RAB5C;PTMS
									midecamycin HL60 UP	1/176	0.437552	0.59655	0	0	1.76429	1.45829	SNX19
									ALDOSTERONE BOSS	1/176	0.437552	0.59655	0	0	1.76429	1.45829	CDT1
									ciclopirox HL60 UP	1/177	0.439396	0.59655	0	0	1.75417	1.44255	TRAF1
									dimethyl sulfoxide BOSS	1/177	0.439396	0.59655	0	0	1.75417	1.44255	CDT1
									CALCIUM CTD 00005559	1/178	0.441234	0.59655	0	0	1.74417	1.42705	ANXA5
									niclosamide HL60 UP	1/178	0.441234	0.59655	0	0	1.74417	1.42705	IFRD1
									strophanthidin PC3 UP	2/459	0.441582	0.59655	0	0	1.35306	1.10598	IFRD1;TBC1D15
									dUTP BOSS	1/179	0.443066	0.59655	0	0	1.73429	1.41177	CDT1
									GEMCITABINE HYDROCHLORIDE BOSS	1/179	0.443066	0.59655	0	0	1.73429	1.41177	CDT1
									4-aminobutyric acid BOSS	1/180	0.444893	0.59655	0	0	1.72451	1.39672	CDT1
									histamine BOSS	1/180	0.444893	0.59655	0	0	1.72451	1.39672	CDT1
									CORTICOSTERONE BOSS	1/180	0.444893	0.59655	0	0	1.72451	1.39672	CDT1
									folic acid BOSS	1/181	0.446713	0.59655	0	0	1.71484	1.38189	CDT1
									hemin BOSS	1/181	0.446713	0.59655	0	0	1.71484	1.38189	IMMT
									hydrogen sulfide BOSS	1/181	0.446713	0.59655	0	0	1.71484	1.38189	CDT1
									bilirubin BOSS	1/182	0.448528	0.59655	0	0	1.70528	1.36727	CDT1
									maltotriose BOSS	1/182	0.448528	0.59655	0	0	1.70528	1.36727	ITIH4
									PROPIDIUM BOSS	1/182	0.448528	0.59655	0	0	1.70528	1.36727	CDT1
									glycerol BOSS	1/183	0.450336	0.59655	0	0	1.69583	1.35286	CDT1
									Velcade(Bortezomib) BOSS	1/183	0.450336	0.59655	0	0	1.69583	1.35286	CDT1
									CROTONALDEHYDE CTD 00000669	1/184	0.452139	0.59655	0	0	1.68648	1.33866	NPIPA1
									terfenadine MCF7 UP	1/184	0.452139	0.59655	0	0	1.68648	1.33866	MAP1B
									ZEARALENONE CTD 00007008	1/184	0.452139	0.59655	0	0	1.68648	1.33866	RIBC2
									COPPER BOSS	1/184	0.452139	0.59655	0	0	1.68648	1.33866	CDT1
									Melatonin BOSS	1/184	0.452139	0.59655	0	0	1.68648	1.33866	CDT1
									Sunitinib Kinome Scan	1/185	0.453936	0.59655	0	0	1.67722	1.32467	LATS1
									sucrose BOSS	1/185	0.453936	0.59655	0	0	1.67722	1.32467	CDT1
									IRON BOSS	1/185	0.453936	0.59655	0	0	1.67722	1.32467	CDT1
									lactic acid BOSS	1/186	0.455728	0.59655	0	0	1.66807	1.31087	CDT1
									methane BOSS	1/186	0.455728	0.59655	0	0	1.66807	1.31087	CDT1
									methanol BOSS	1/186	0.455728	0.59655	0	0	1.66807	1.31087	CDT1
									L-cysteine BOSS	1/186	0.455728	0.59655	0	0	1.66807	1.31087	CDT1
									formic acid BOSS	1/186	0.455728	0.59655	0	0	1.66807	1.31087	CDT1
									Ethylparaben BOSS	1/186	0.455728	0.59655	0	0	1.66807	1.31087	CDT1
									Sunitinib FDA	1/187	0.457513	0.59655	0	0	1.65902	1.29727	LATS1
									D-Arginine BOSS	1/187	0.457513	0.59655	0	0	1.65902	1.29727	CDT1
									acetic acid BOSS	1/187	0.457513	0.59655	0	0	1.65902	1.29727	CDT1
									ZINC BOSS	1/187	0.457513	0.59655	0	0	1.65902	1.29727	CDT1
									ethanol BOSS	1/187	0.457513	0.59655	0	0	1.65902	1.29727	CDT1
									Imatinib mesylate BOSS	1/187	0.457513	0.59655	0	0	1.65902	1.29727	CDT1
									Quercetin dihydrate BOSS	1/187	0.457513	0.59655	0	0	1.65902	1.29727	CDT1
									Erythorbic acid BOSS	1/187	0.457513	0.59655	0	0	1.65902	1.29727	CDT1
									2-Methylcholine CTD 00002006	6/1666	0.459545	0.59655	0	0	1.11956	0.870482	CDT1;FKRP;MAP1B;DHX36;SMYD3;SKP2
									NICKEL CTD 00006389	1/189	0.461067	0.59655	0	0	1.64121	1.27064	FAHD1
									hydrogen peroxide BOSS	1/189	0.461067	0.59655	0	0	1.64121	1.27064	CDT1
									metformin BOSS	1/189	0.461067	0.59655	0	0	1.64121	1.27064	CDT1
									Coke BOSS	1/189	0.461067	0.59655	0	0	1.64121	1.27064	CDT1
									Superoxide BOSS	1/189	0.461067	0.59655	0	0	1.64121	1.27064	CDT1
									L-glutamic acid BOSS	1/190	0.462835	0.59655	0	0	1.63244	1.25761	CDT1
									glutathione BOSS	1/190	0.462835	0.59655	0	0	1.63244	1.25761	CDT1
									L-glutamine BOSS	1/190	0.462835	0.59655	0	0	1.63244	1.25761	CDT1
									cholesterol BOSS	1/190	0.462835	0.59655	0	0	1.63244	1.25761	CDT1
									phenoxybenzamine MCF7 UP	1/191	0.464598	0.59655	0	0	1.62377	1.24475	MAP1B
									streptozocin BOSS	1/191	0.464598	0.59655	0	0	1.62377	1.24475	CDT1
									nitric oxide BOSS	1/191	0.464598	0.59655	0	0	1.62377	1.24475	CDT1
									N-Acetyl-L-cysteine BOSS	1/191	0.464598	0.59655	0	0	1.62377	1.24475	CDT1
									trimethoprim BOSS	1/191	0.464598	0.59655	0	0	1.62377	1.24475	CDT1
									serine BOSS	1/191	0.464598	0.59655	0	0	1.62377	1.24475	CDT1
									hydralazine CTD 00006108	3/776	0.464655	0.59655	0	0	1.19947	0.91935	UBOX5;IFRD1;SCAP
									ipratropium bromide HL60 DOWN	1/192	0.466355	0.59655	0	0	1.61518	1.23208	ARL1
									1-Phosphatidyl-myo-inositol BOSS	1/192	0.466355	0.59655	0	0	1.61518	1.23208	CDT1
									GONADORELIN BOSS	1/192	0.466355	0.59655	0	0	1.61518	1.23208	CDT1
									Phetharbital BOSS	1/192	0.466355	0.59655	0	0	1.61518	1.23208	CDT1
									cyclosporin A BOSS	1/192	0.466355	0.59655	0	0	1.61518	1.23208	CDT1
									Isoguanine BOSS	1/192	0.466355	0.59655	0	0	1.61518	1.23208	ITIH4
									formaldehyde CTD 00006001	11/3192	0.467606	0.59655	0	0	1.07289	0.815533	BCAR3;ALKBH5;COA1;ZFP1;IFRD1;HEATR3;EBPL;TRAF1;SMYD3;SKP2;RBFA
									ethisterone BOSS	1/193	0.468106	0.59655	0	0	1.60669	1.21958	CDT1
									DICHLOROMETHANE BOSS	1/193	0.468106	0.59655	0	0	1.60669	1.21958	CDT1
									cerivastatin BOSS	1/193	0.468106	0.59655	0	0	1.60669	1.21958	CDT1
									diazepam BOSS	1/193	0.468106	0.59655	0	0	1.60669	1.21958	CDT1
									Simvastatin and niacin BOSS	1/193	0.468106	0.59655	0	0	1.60669	1.21958	CDT1
									furosemide BOSS	1/194	0.469851	0.59655	0	0	1.59828	1.20725	CDT1
									PIPERONYL BUTOXIDE BOSS	1/194	0.469851	0.59655	0	0	1.59828	1.20725	CDT1
									17-Hydroxy-17-methylandrost-4-en-3-one BOSS	1/194	0.469851	0.59655	0	0	1.59828	1.20725	CDT1
									PLATINUM BOSS	1/194	0.469851	0.59655	0	0	1.59828	1.20725	CDT1
									Aizen uranine BOSS	1/194	0.469851	0.59655	0	0	1.59828	1.20725	CDT1
									UNII-CXY7B3Q98Z BOSS	1/195	0.471591	0.59655	0	0	1.58996	1.19509	CDT1
									Dinoprostone BOSS	1/196	0.473325	0.59655	0	0	1.58173	1.18309	CDT1
									2-Butanone BOSS	1/196	0.473325	0.59655	0	0	1.58173	1.18309	CDT1
									water BOSS	1/196	0.473325	0.59655	0	0	1.58173	1.18309	CDT1
									fulvestrant MCF7 DOWN	1/197	0.475054	0.59655	0	0	1.57358	1.17126	RAPGEFL1
									tamoxifen BOSS	1/197	0.475054	0.59655	0	0	1.57358	1.17126	CDT1
									11-cis-Retinal BOSS	1/197	0.475054	0.59655	0	0	1.57358	1.17126	CDT1
									5-Fluorouracil BOSS	1/197	0.475054	0.59655	0	0	1.57358	1.17126	CDT1
									Andriol CTD 00000567	1/198	0.476777	0.59655	0	0	1.56551	1.15959	ITIH4
									cyclophosphamide BOSS	1/198	0.476777	0.59655	0	0	1.56551	1.15959	CDT1
									rapamycin BOSS	1/198	0.476777	0.59655	0	0	1.56551	1.15959	CDT1
									Acid red 87 BOSS	1/198	0.476777	0.59655	0	0	1.56551	1.15959	CDT1
									hydrocortisone BOSS	1/198	0.476777	0.59655	0	0	1.56551	1.15959	CDT1
									Bisulfite BOSS	1/198	0.476777	0.59655	0	0	1.56551	1.15959	CDT1
									paclitaxel CTD 00007144	2/493	0.478528	0.598015	0	0	1.25717	0.926585	TRAF1;SKP2
									doxorubicin BOSS	1/200	0.480206	0.598972	0	0	1.54962	1.13671	CDT1
									acetaminophen CTD 00005295	14/4135	0.48052	0.598972	0	0	1.05341	0.77203	CDT1;FAHD1;FKRP;IFRD1;BTN3A2;SNX19;NUP50;MAP1B;HEATR3;SKP2;DRAM2;PPIL3;CFAP97;RIBC2
									cephaeline MCF7 DOWN	1/201	0.481913	0.598972	0	0	1.5418	1.1255	SKP2
									L-thyroxine BOSS	1/201	0.481913	0.598972	0	0	1.5418	1.1255	CDT1
									Pirinixic acid CTD 00000280	5/1402	0.482543	0.598972	0	0	1.10582	0.805797	ITIH4;RSPH1;RAB5C;ZNF347;PTMS
									mitoxantrone MCF7 DOWN	2/497	0.482779	0.598972	0	0	1.24675	0.907881	CDT1;IFRD1
									dexamethasone BOSS	1/202	0.483614	0.599226	0	0	1.53405	1.11444	CDT1
									co-dergocrine mesilate HL60 DOWN	1/203	0.485309	0.599226	0	0	1.52638	1.10352	RBFA
									parthenolide PC3 UP	1/203	0.485309	0.599226	0	0	1.52638	1.10352	IFRD1
									Vitamin D3 BOSS	1/203	0.485309	0.599226	0	0	1.52638	1.10352	CDT1
									HG-14-10-04 LINCS	1/204	0.486999	0.600593	0	0	1.51878	1.09275	LATS1
									8-azaguanine PC3 DOWN	1/207	0.492036	0.605357	0	0	1.49644	1.06128	BTN3A2
									MG-132 MCF7 DOWN	1/207	0.492036	0.605357	0	0	1.49644	1.06128	SKP2
									(-)-Epigallocatechin gallate BOSS	1/212	0.500323	0.614819	0	0	1.4606	1.01147	CDT1
									PARAQUAT CTD 00006471	1/213	0.501964	0.616101	0	0	1.45364	1.00189	ANXA5
									trichostatin A PC3 DOWN	4/1133	0.506522	0.620628	0	0	1.09228	0.742953	BCAR3;SMYD5;NUP50;HEATR3
									Periodate-oxidized adenosine CTD 00001296	1/216	0.506856	0.620628	0	0	1.43314	0.973858	SKP2
									oxyphenbutazone BOSS	1/217	0.508477	0.621874	0	0	1.42643	0.964748	CDT1
									bisacodyl MCF7 UP	1/218	0.510092	0.623109	0	0	1.41979	0.955751	TBC1D15
									anisomycin HL60 UP	4/1142	0.512831	0.625715	0	0	1.08312	0.723316	POLR2M;FKRP;IFRD1;TRAF1
									progesterone BOSS	1/221	0.514905	0.627503	0	0	1.40021	0.929423	CDT1
									tolazoline PC3 UP	1/224	0.519672	0.632564	0	0	1.38117	0.904052	RAB5C
									resveratrol BOSS	1/225	0.521251	0.633738	0	0	1.37493	0.8958	CDT1
									vinblastine CTD 00006986	1/227	0.524393	0.636807	0	0	1.36262	0.879593	SKP2
									FENRETINIDE CTD 00007166	1/228	0.525957	0.637648	0	0	1.35655	0.871635	TRAF1
									0175029-0000 PC3 DOWN	11/3326	0.526322	0.637648	0	0	1.02128	0.655502	INVS;BCAR3;CDT1;COG8;TPRA1;NUP50;IFRD1;POLI;HEATR3;SKP2;PCDHA10
									fisetin PC3 DOWN	2/541	0.528142	0.639102	0	0	1.14239	0.729287	BCAR3;NUP50
									nitrofural PC3 DOWN	1/231	0.530617	0.641343	0	0	1.33865	0.848326	SKP2
									daunorubicin MCF7 UP	1/232	0.53216	0.641453	0	0	1.33279	0.84074	RAB5C
									Retinoic acid BOSS	1/232	0.53216	0.641453	0	0	1.33279	0.84074	CDT1
									Aflodac CTD 00006817	1/234	0.535232	0.641453	0	0	1.32122	0.825835	TPRA1
									cephaeline PC3 DOWN	1/234	0.535232	0.641453	0	0	1.32122	0.825835	SKP2
									1-NITROPYRENE CTD 00001569	1/234	0.535232	0.641453	0	0	1.32122	0.825835	IFRD1
									lycorine HL60 UP	3/862	0.535415	0.641453	0	0	1.07454	0.671282	FKRP;IFRD1;TRAF1
									0175029-0000 MCF7 DOWN	5/1488	0.53637	0.641453	0	0	1.03686	0.645894	BCAR3;CDT1;IFRD1;HEATR3;PCDHA10
									verteporfin MCF7 DOWN	1/235	0.53676	0.641453	0	0	1.3155	0.818512	PCDHA10
									gemcitabine CTD 00002382	1/235	0.53676	0.641453	0	0	1.3155	0.818512	TRAF1
									Prestwick-983 HL60 DOWN	1/236	0.538283	0.641453	0	0	1.30984	0.811276	RBFA
									spiperone PC3 UP	1/236	0.538283	0.641453	0	0	1.30984	0.811276	IFRD1
									OTSSP167 LINCS	1/237	0.539802	0.641453	0	0	1.30422	0.804123	LATS1
									hesperetin PC3 DOWN	1/237	0.539802	0.641453	0	0	1.30422	0.804123	SKP2
									3,3',4,4',5-Pentachlorobiphenyl CTD 00001077	1/237	0.539802	0.641453	0	0	1.30422	0.804123	TPRA1
									camptothecin PC3 DOWN	5/1494	0.54004	0.641453	0	0	1.03235	0.636043	BCAR3;NUP50;IFRD1;POLI;HEATR3
									POTASSIUM DICHROMATE CTD 00006598	2/556	0.542999	0.644225	0	0	1.1106	0.678183	SKP2;PTMS
									anisomycin PC3 DOWN	2/558	0.544956	0.645804	0	0	1.10649	0.671693	NUP50;SKP2
									Demecolcine CTD 00005762	3/876	0.546452	0.646378	0	0	1.05653	0.638472	CDT1;TRAF1;SKP2
									puromycin MCF7 UP	1/242	0.547321	0.646378	0	0	1.27684	0.769578	IFRD1
									1-chloro-2,4-dinitrobenzene CTD 00005848	1/242	0.547321	0.646378	0	0	1.27684	0.769578	IFRD1
									Uranium acetate CTD 00000229	1/243	0.54881	0.647395	0	0	1.2715	0.762904	COA1
									lanatoside C HL60 DOWN	2/563	0.549823	0.647664	0	0	1.09634	0.655786	POLI;HEATR3
									emetine MCF7 DOWN	1/244	0.550295	0.647664	0	0	1.2662	0.756305	SKP2
									quinpirole HL60 DOWN	1/245	0.551774	0.64843	0	0	1.26095	0.749782	RBFA
									URANIUM CTD 00006964	1/246	0.553249	0.64843	0	0	1.25574	0.743332	COA1
									ouabain MCF7 UP	1/246	0.553249	0.64843	0	0	1.25574	0.743332	TBC1D15
									AFLATOXIN B1 CTD 00007128	10/3081	0.554635	0.64843	0	0	0.998431	0.58852	INVS;ANKRD13B;ITIH4;CDT1;SMYD3;SKP2;PTMS;RIBC2;GNMT;TMEM231
									harmine MCF7 DOWN	1/247	0.554719	0.64843	0	0	1.25057	0.736954	IFRD1
									rapamycin CTD 00007350	1/247	0.554719	0.64843	0	0	1.25057	0.736954	SKP2
									topotecan CTD 00007293	1/250	0.559101	0.652812	0	0	1.23532	0.718245	SKP2
									estradiol CTD 00005920	14/4336	0.559791	0.652878	0	0	0.991652	0.575349	BCAR3;CDT1;IFRD1;TRAF1;BHLHA15;COX6A1;ALOX15B;RAPGEFL1;GNMT;MAP1B;HEATR3;SMYD3;SKP2;CFAP97
									NICKEL SULFATE CTD 00001417	2/576	0.562311	0.655077	0	0	1.07079	0.616455	IFRD1;TRAF1
									TPEN CTD 00001994	1/253	0.56344	0.655291	0	0	1.22042	0.700151	NUP50
									anisomycin PC3 UP	3/899	0.564264	0.655291	0	0	1.02817	0.588354	IFRD1;POLI;TRAF1
									AZD7762 LINCS	1/254	0.564877	0.655291	0	0	1.21554	0.694252	LATS1
									PNU-0293363 MCF7 UP	1/255	0.566309	0.655291	0	0	1.21069	0.688418	RAB5C
									minoxidil PC3 DOWN	1/255	0.566309	0.655291	0	0	1.21069	0.688418	BTN3A2
									mitoxantrone CTD 00006345	1/255	0.566309	0.655291	0	0	1.21069	0.688418	POLI
									curcumin BOSS	1/257	0.56916	0.657852	0	0	1.20111	0.676939	CDT1
									Sunitinib	1/258	0.570578	0.658753	0	0	1.19638	0.671293	LATS1
									emetine PC3 DOWN	1/260	0.573401	0.661272	0	0	1.18702	0.660183	SKP2
									danazol HL60 DOWN	4/1233	0.57452	0.661822	0	0	0.998066	0.553148	RAB5C;NUP50;HEATR3;LDAH
									picrotoxinin PC3 UP	1/266	0.581762	0.668669	0	0	1.15979	0.628251	RAB5C
									tolnaftate PC3 UP	1/266	0.581762	0.668669	0	0	1.15979	0.628251	RAB5C
									rifabutin MCF7 UP	1/267	0.583139	0.669332	0	0	1.15537	0.623125	MAP1B
									testosterone CTD 00006844	4/1247	0.583637	0.669332	0	0	0.986086	0.530984	CDT1;SKP2;ALOX15B;GNMT
									POTASSIUM CHROMATE CTD 00001284	6/1897	0.589883	0.675082	0	0	0.970377	0.512195	INVS;DTNBP1;POLI;HEATR3;BTN3A2;SKP2
									CEP-701 Kinome Scan	1/272	0.58996	0.675082	0	0	1.13376	0.598287	LATS1
									puromycin HL60 UP	1/274	0.592658	0.677417	0	0	1.12534	0.58871	IFRD1
									azacyclonol HL60 UP	1/275	0.594	0.6782	0	0	1.12118	0.583995	PTMS
									irinotecan MCF7 DOWN	4/1272	0.599647	0.683517	0	0	0.965351	0.493694	INVS;BCAR3;IFRD1;TBC1D15
									sulpiride PC3 DOWN	2/617	0.600099	0.683517	0	0	0.99729	0.509277	IFRD1;ARL1
									PHA-00665752 MCF7 DOWN	1/280	0.600646	0.683517	0	0	1.10081	0.561135	RAB5C
									methotrexate CTD 00006299	2/619	0.60188	0.684165	0	0	0.993954	0.504628	POLI;COX6A1
									proscillaridin HL60 DOWN	2/620	0.602768	0.68422	0	0	0.992295	0.502322	POLI;RBFA
									cimetidine PC3 DOWN	3/953	0.60443	0.68422	0	0	0.966978	0.486844	SMYD5;NUP50;IMMT
									67526-95-8 CTD 00007263	3/953	0.60443	0.68422	0	0	0.966978	0.486844	ANXA5;ARL1;RBFA
									digoxigenin MCF7 DOWN	1/283	0.604583	0.68422	0	0	1.08893	0.547968	POLI
									Allococaine CTD 00005697	1/290	0.613619	0.693686	0	0	1.06218	0.518746	MAP1B
									arsenite CTD 00000779	4/1300	0.617154	0.696466	0	0	0.943078	0.455164	IFRD1;ANXA5;VILL;SKP2
									dihydroergotamine HL60 DOWN	1/293	0.617429	0.696466	0	0	1.0511	0.506832	RBFA
									MS-275 PC3 DOWN	1/294	0.618691	0.697126	0	0	1.04746	0.502938	BCAR3
									zuclopenthixol PC3 UP	1/301	0.62741	0.706179	0	0	1.02266	0.476717	PTMS
									podophyllotoxin HL60 UP	1/306	0.633517	0.712275	0	0	1.00564	0.459041	IFRD1
									anisomycin MCF7 DOWN	1/307	0.634727	0.712858	0	0	1.0023	0.455605	SKP2
									H-7 MCF7 DOWN	4/1332	0.636596	0.713552	0	0	0.918773	0.414937	BCAR3;CDT1;TPRA1;IFRD1
									irinotecan PC3 DOWN	3/999	0.636729	0.713552	0	0	0.920084	0.415336	BCAR3;IFRD1;TBC1D15
									Fulvestrant CTD 00002740	1/310	0.638332	0.714571	0	0	0.992415	0.445492	IFRD1
									pergolide HL60 UP	1/312	0.640716	0.716462	0	0	0.985932	0.438907	POLI
									doxorubicin MCF7 DOWN	3/1006	0.641485	0.716546	0	0	0.913325	0.405488	BCAR3;CDT1;IFRD1
									N-Acetyl-L-cysteine CTD 00005305	1/315	0.644263	0.718092	0	0	0.976363	0.429257	IFRD1
									Staurosporine Kinome Scan	1/315	0.644263	0.718092	0	0	0.976363	0.429257	LATS1
									methazolamide HL60 UP	1/316	0.645437	0.718624	0	0	0.973214	0.426099	PTMS
									MG-262 PC3 UP	1/320	0.650098	0.723032	0	0	0.960815	0.413758	IFRD1
									8-azaguanine PC3 UP	1/323	0.653554	0.726093	0	0	0.951718	0.404795	TRAF1
									digoxin MCF7 UP	1/324	0.654698	0.726581	0	0	0.948723	0.401861	TBC1D15
									cicloheximide HL60 DOWN	2/684	0.656591	0.727898	0	0	0.896197	0.377025	CDT1;SKP2
									Torcetrapib CTD 00004291	1/327	0.658109	0.728484	0	0	0.939849	0.393218	RAB5C
									digitoxigenin MCF7 UP	1/328	0.659239	0.728484	0	0	0.936927	0.390389	NUP50
									sulfamonomethoxine HL60 UP	1/328	0.659239	0.728484	0	0	0.936927	0.390389	PTMS
									thapsigargin PC3 DOWN	1/329	0.660365	0.728946	0	0	0.934022	0.387585	SKP2
									HC toxin MCF7 UP	1/332	0.663721	0.731085	0	0	0.925415	0.379322	MAP1B
									clindamycin HL60 UP	1/332	0.663721	0.731085	0	0	0.925415	0.379322	PTMS
									digitoxigenin PC3 DOWN	2/694	0.664466	0.731126	0	0	0.882787	0.360858	BTN3A2;PCDHA10
									menadione HL60 UP	1/334	0.66594	0.731186	0	0	0.919764	0.373936	IFRD1
									mifepristone CTD 00007083	1/334	0.66594	0.731186	0	0	0.919764	0.373936	MAP1B
									indomethacin CTD 00006147	1/335	0.667044	0.731619	0	0	0.916963	0.371278	ANXA5
									chlortetracycline HL60 DOWN	3/1050	0.670407	0.734527	0	0	0.872909	0.34905	NUP50;ARL1;ICAM3
									lobeline HL60 UP	1/340	0.672511	0.735673	0	0	0.903208	0.358336	PTMS
									pergolide HL60 DOWN	1/341	0.673594	0.735673	0	0	0.900506	0.355815	RBFA
									strophanthidin HL60 DOWN	1/341	0.673594	0.735673	0	0	0.900506	0.355815	POLI
									strophanthidin HL60 UP	1/344	0.676821	0.738415	0	0	0.892493	0.348384	POLR2M
									clopamide HL60 DOWN	1/345	0.677889	0.738799	0	0	0.889853	0.345949	RAB5C
									mebendazole HL60 UP	1/346	0.678955	0.739179	0	0	0.887228	0.343536	IFRD1
									atovaquone MCF7 DOWN	1/354	0.687352	0.747532	0	0	0.866767	0.324958	IFRD1
									(-)-Epigallocatechin gallate CTD 00002033	6/2114	0.696729	0.756931	0	0	0.860017	0.310775	INVS;DTNBP1;POLI;HEATR3;BTN3A2;SKP2
									glibenclamide HL60 UP	1/366	0.699545	0.759191	0	0	0.837757	0.299351	PTMS
									0175029-0000 MCF7 UP	1/368	0.701531	0.759927	0	0	0.833106	0.295327	ARL1
									Tetradioxin CTD 00006848	11/3768	0.702261	0.759927	0	0	0.877168	0.310035	BCAR3;RSPH1;TPRA1;NUP50;MAP1B;SCAP;TRAF1;SKP2;CFAP97;ALOX15B;GNMT
									metronidazole PC3 DOWN	2/745	0.702435	0.759927	0	0	0.820013	0.28963	COG8;UBOX5
									minoxidil PC3 UP	1/371	0.704486	0.761347	0	0	0.826225	0.289415	RAB5C
									3'-Azido-3'-deoxythymidine CTD 00007047	1/374	0.707413	0.763709	0	0	0.819454	0.283647	ITIH4
									alsterpaullone MCF7 DOWN	4/1469	0.712639	0.768547	0	0	0.826722	0.280077	BCAR3;NUP50;IFRD1;POLI
									daunorubicin PC3 DOWN	1/381	0.71413	0.76935	0	0	0.804071	0.270723	BCAR3
									cephaeline HL60 UP	2/767	0.717704	0.772393	0	0	0.795518	0.263872	IFRD1;LDAH
									meclofenoxate HL60 UP	1/387	0.719766	0.773805	0	0	0.791329	0.260212	PTMS
									CADMIUM CTD 00005555	3/1142	0.725418	0.779069	0	0	0.798493	0.256322	ITIH4;FAHD1;NPIPA1
									danazol HL60 UP	1/398	0.729817	0.782174	0	0	0.76897	0.242196	RSPH14
									NICKEL CHLORIDE CTD 00001064	1/399	0.730713	0.782174	0	0	0.766999	0.240634	SKP2
									alsterpaullone PC3 DOWN	3/1153	0.731505	0.782174	0	0	0.790393	0.247117	NUP50;IFRD1;PCDHA10
									VITAMIN E CTD 00006994	4/1510	0.733072	0.782174	0	0	0.80243	0.249163	EIF6;POLI;COX6A1;PTMS
									Methaneseleninic acid CTD 00000412	1/402	0.733383	0.782174	0	0	0.761144	0.236021	MAP1B
									Dronabinol CTD 00006853	1/402	0.733383	0.782174	0	0	0.761144	0.236021	ANXA5
									LEAD CTD 00006203	2/791	0.73362	0.782174	0	0	0.770354	0.238628	NPIPA1;RTN4RL2
									lanatoside C MCF7 UP	1/405	0.736027	0.78393	0	0	0.755376	0.231514	TBC1D15
									MG-262 MCF7 DOWN	1/407	0.737776	0.784981	0	0	0.751578	0.228566	SKP2
									emetine PC3 UP	2/801	0.740029	0.786567	0	0	0.760315	0.228905	TPRA1;POLI
									lanatoside C PC3 UP	1/411	0.741239	0.787041	0	0	0.744093	0.222806	IFRD1
									Pentabromodiphenyl ether CTD 00003077	1/415	0.744656	0.789857	0	0	0.736753	0.217219	IFRD1
									latamoxef HL60 UP	3/1196	0.75431	0.798808	0	0	0.76016	0.214329	INVS;BCAR3;RFPL3S
									diclofenac CTD 00005804	1/427	0.754645	0.798808	0	0	0.715559	0.201436	CDT1
									8-azaguanine HL60 UP	1/428	0.75546	0.79885	0	0	0.713847	0.200183	TRAF1
									progesterone CTD 00006624	5/1915	0.758039	0.800626	0	0	0.786431	0.217857	BCAR3;IFRD1;SMYD3;SKP2;ALOX15B
									lanatoside C HL60 UP	1/432	0.758692	0.800626	0	0	0.707077	0.195266	POLR2M
									emetine HL60 DOWN	1/435	0.761089	0.802334	0	0	0.702081	0.191672	SKP2
									carbamazepine CTD 00005574	1/436	0.761883	0.80235	0	0	0.700431	0.190491	CDT1
									camptothecin PC3 UP	1/437	0.762674	0.802364	0	0	0.698789	0.189319	PTMS
									latamoxef HL60 DOWN	4/1578	0.764602	0.803573	0	0	0.76493	0.205307	INVS;CDT1;ARL1;SCAP
									ARSENIC CTD 00005442	2/853	0.771305	0.809791	0	0	0.711917	0.184865	LATS1;IFRD1
									pregnenolone PC3 UP	1/456	0.777223	0.815175	0	0	0.668956	0.168596	RAB5C
									vincristine CTD 00006988	3/1245	0.77842	0.8156	0	0	0.728261	0.182422	IFRD1;TRAF1;SKP2
									Cianidanol CTD 00005600	2/870	0.78081	0.817274	0	0	0.697352	0.172542	POLR2M;RSPH1
									tyrphostin AG-825 MCF7 DOWN	1/462	0.781632	0.817305	0	0	0.660046	0.162616	SKP2
									Bortezomib CTD 00003736	2/878	0.785164	0.820166	0	0	0.690694	0.167053	CDT1;SKP2
									ZINC CTD 00007011	4/1642	0.791638	0.826092	0	0	0.732481	0.171145	INVS;CDT1;COA1;IFRD1
									Phorbol 12-myristate 13-acetate CTD 00006852	1/483	0.796398	0.828312	0	0	0.630608	0.143562	TRAF1
									digitoxigenin PC3 UP	1/483	0.796398	0.828312	0	0	0.630608	0.143562	TBC1D15
									digoxin PC3 UP	1/483	0.796398	0.828312	0	0	0.630608	0.143562	TBC1D15
									thapsigargin PC3 UP	1/484	0.797076	0.828312	0	0	0.62927	0.142722	IFRD1
									zalcitabine PC3 UP	2/902	0.797783	0.828312	0	0	0.671429	0.151688	RAB5C;GNMT
									ajmaline HL60 DOWN	1/496	0.805042	0.835008	0	0	0.613636	0.133074	IMMT
									alprostadil HL60 DOWN	1/500	0.807628	0.835844	0	0	0.608592	0.130028	RBFA
									irinotecan PC3 UP	1/501	0.808269	0.835844	0	0	0.607344	0.129279	RFPL3S
									GW-8510 PC3 DOWN	3/1312	0.808279	0.835844	0	0	0.688509	0.146547	BCAR3;COG8;PCDHA10
									cephaeline PC3 UP	1/514	0.816416	0.8432	0	0	0.591557	0.119986	POLI
									ellipticine MCF7 DOWN	1/515	0.817029	0.8432	0	0	0.590376	0.119304	IFRD1
									curcumin CTD 00000663	1/528	0.824809	0.850378	0	0	0.575427	0.110829	TRAF1
									H-7 PC3 DOWN	3/1361	0.82796	0.852001	0	0	0.66192	0.124964	BCAR3;NUP50;IFRD1
									chlorhexidine PC3 DOWN	1/534	0.828289	0.852001	0	0	0.568773	0.107153	NUP50
									primaquine PC3 DOWN	1/535	0.828862	0.852001	0	0	0.567679	0.106554	IFRD1
									trichostatin A HL60 DOWN	1/543	0.833382	0.855794	0	0	0.559069	0.101898	NUP50
									puromycin PC3 UP	1/552	0.838326	0.860014	0	0	0.549682	0.0969355	POLI
									Retinoic acid CTD 00006918	11/4258	0.844993	0.865992	0	0	0.752461	0.126735	BCAR3;CDT1;RSPH1;RAB5C;FKRP;MAP1B;ANXA5;ICAM3;NPIPA1;SMYD3;SKP2
									vorinostat HL60 DOWN	1/569	0.847274	0.867467	0	0	0.532763	0.0882955	NUP50
									doxorubicin PC3 DOWN	2/1023	0.85204	0.871481	0	0	0.588094	0.0941667	BCAR3;IFRD1
									sulfaguanidine PC3 DOWN	1/583	0.854275	0.872902	0	0	0.519572	0.0818335	PCDHA10
									cytarabine CTD 00005743	1/594	0.859554	0.877426	0	0	0.509644	0.0771305	BCAR3
									etifenin PC3 DOWN	1/609	0.866449	0.88359	0	0	0.496685	0.0712006	MAP1B
									vorinostat MCF7 UP	1/613	0.868231	0.884532	0	0	0.493336	0.0697071	MAP1B
									staurosporine MCF7 DOWN	1/649	0.883249	0.898944	0	0	0.465061	0.0577362	IFRD1
									trichostatin A HL60 UP	1/667	0.890113	0.905036	0	0	0.452069	0.0526238	ITIH4
									calcitriol CTD 00005558	4/1958	0.891262	0.905312	0	0	0.60342	0.0694636	CDT1;SKP2;ALOX15B;GNMT
									raloxifene CTD 00007367	1/686	0.896927	0.909977	0	0	0.439097	0.0477651	IFRD1
									scriptaid MCF7 UP	1/688	0.89762	0.909977	0	0	0.437773	0.0472832	MAP1B
									doxorubicin CTD 00005874	1/750	0.916959	0.928669	0	0	0.400242	0.034698	SKP2
									Arsenenous acid CTD 00000922	2/1283	0.926992	0.937909	0	0	0.462288	0.0350462	TRAF1;SKP2
									tamoxifen CTD 00006827	1/802	0.930368	0.940401	0	0	0.373244	0.0269389	BCAR3
									sulfaguanidine PC3 UP	1/809	0.932002	0.94113	0	0	0.369875	0.0260468	RAB5C
									TERT-BUTYL HYDROPEROXIDE CTD 00007349	2/1341	0.937987	0.946248	0	0	0.440888	0.0282251	COG8;SKP2
									captopril PC3 DOWN	1/856	0.942035	0.949402	0	0	0.348684	0.0208208	MAP1B
									trichostatin A MCF7 UP	1/874	0.945479	0.95194	0	0	0.341173	0.0191274	MAP1B
									hydrogen peroxide CTD 00006118	5/2673	0.9464	0.95194	0	0	0.539324	0.0297114	LATS1;FKRP;NUP50;IFRD1;PTMS
									Silica CTD 00006678	1/898	0.949759	0.954387	0	0	0.331626	0.0170945	TRAF1
									ETHYL METHANESULFONATE CTD 00005938	4/2315	0.952047	0.955755	0	0	0.500074	0.0245743	CDT1;IFRD1;HEATR3;SMYD3
									trichostatin A CTD 00000660	7/3584	0.959884	0.962685	0	0	0.551927	0.0225976	BCAR3;FAHD1;ICAM3;IMMT;BTN3A2;CFAP97;TBC1D15
									diazinon CTD 00005790	1/1027	0.96768	0.969561	0	0	0.287966	0.00946066	RTN4RL2
									5-Fluorouracil CTD 00005987	1/1202	0.982321	0.983274	0	0	0.243729	0.00434749	BCAR3
									glibenclamide HL60 DOWN	1/1333	0.988786	0.988786	0	0	0.218222	0.00246089	NUP50

### Sheet: b
b. Enriched drugs for each depression subtype based on genes identified in frontal cortex
Cluster One									Cluster Two
Term	Overlap	P-value	Adjusted P-value	Old P-value	Old Adjusted P-value	Odds Ratio	Combined Score	Genes	Term	Overlap	P-value	Adjusted P-value	Old P-value	Old Adjusted P-value	Odds Ratio	Combined Score	Genes
lycorine PC3 UP	6/508	0.00316087	0.429631	0	0	4.55613	26.2292	ZNF749;NIP7;C1ORF109;IRS2;MTPAP;AVPI1	Beryllium sulfate CTD 00001005	2/38	0.00543376	0.422011	0	0	19.748	102.988	ANXA5;HLA-C
bisacodyl PC3 UP	2/34	0.00422234	0.429631	0	0	22.6261	123.705	IRS2;AVPI1	sulfamonomethoxine HL60 DOWN	2/55	0.0111224	0.422011	0	0	13.4023	60.2942	RRP7BP;NUCKS1
Beryllium sulfate CTD 00001005	2/38	0.00525265	0.429631	0	0	20.1081	105.548	ANXA5;HLA-C	VALPROIC ACID CTD 00006977	33/8312	0.0130991	0.422011	0	0	1.85954	8.06152	NARF;TRIM16L;TPTE2P6;NIP7;ZSCAN9;NUCKS1;OSGEP;ZNF204P;ARL17A;CDH3;C19ORF53;MTG1;POLI;NAALAD2;HEATR3;MTPAP;DRAM2;ENPP5;PAAF1;PHACTR4;WWOX;FAHD1;ZFP1;NFYC;ANXA5;TRPT1;HLA-C;GIGYF1;PPA2;ZNF738;COL6A2;PPIL3;ZNF114
sulfamonomethoxine HL60 DOWN	2/55	0.0107577	0.429631	0	0	13.6467	61.8485	RRP7BP;NUCKS1	Lead(II) acetate CTD 00000394	2/84	0.0247504	0.422011	0	0	8.64983	31.995	COL6A2;ANXA5
palmitic acid BOSS	3/177	0.0140571	0.429631	0	0	6.31194	26.9181	MTG1;IRS2;PNPLA2	Pingyangmycin CTD 00001211	2/88	0.0269796	0.422011	0	0	8.24585	29.7896	HLA-C;ALG12
Insulin BOSS	3/191	0.0171998	0.429631	0	0	5.83777	23.718	HLA-C;IRS2;PNPLA2	levodopa BOSS	2/94	0.0304693	0.422011	0	0	7.70575	26.901	MTG1;POLI
Lead(II) acetate CTD 00000394	2/84	0.0239613	0.429631	0	0	8.80754	32.8637	COL6A2;ANXA5	PTAQUILOSIDE CTD 00001981	2022-01-11	0.031449	0.422011	0	0	34.9684	120.969	ANXA5
levodopa BOSS	2/94	0.0295074	0.429631	0	0	7.84625	27.6432	MTG1;POLI	RUTHENIUM CTD 00006710	2022-01-11	0.031449	0.422011	0	0	34.9684	120.969	ANXA5
PTAQUILOSIDE CTD 00001981	2023-01-11	0.0309145	0.429631	0	0	35.5946	123.746	ANXA5	quercitrin TTD 00010444	2022-01-11	0.031449	0.422011	0	0	34.9684	120.969	POLI
RUTHENIUM CTD 00006710	2023-01-11	0.0309145	0.429631	0	0	35.5946	123.746	ANXA5	flunixin HL60 DOWN	3/238	0.0317971	0.422011	0	0	4.57416	15.7734	ZNHIT6;MTPAP;LDAH
quercitrin TTD 00010444	2023-01-11	0.0309145	0.429631	0	0	35.5946	123.746	POLI	midecamycin HL60 DOWN	3/238	0.0317971	0.422011	0	0	4.57416	15.7734	MTG1;HLA-C;SPG21
quercitrin CTD 00000657	2023-01-12	0.0336779	0.429631	0	0	32.3571	109.72	POLI	quercitrin CTD 00000657	2022-01-12	0.0342593	0.422011	0	0	31.7879	107.246	POLI
emetine MCF7 UP	5/637	0.0347201	0.429631	0	0	2.93802	9.87302	ZSCAN9;POLI;LDAH;AVPI1;RIBC2	emetine MCF7 UP	5/637	0.0370389	0.422011	0	0	2.88243	9.49989	TAF1C;ZSCAN9;POLI;LDAH;RIBC2
bromocriptine HL60 DOWN	2/105	0.0361363	0.429631	0	0	7.00441	23.2579	NIP7;PFAS	Gambierol CTD 00003965	2022-01-13	0.0370617	0.422011	0	0	29.1374	96.0128	FAHD1
atrazine CTD 00005450	14/2968	0.0361565	0.429631	0	0	1.87248	6.21644	NIP7;RNF26;ANXA5;PFAS;OSGEP;FGGY;ZNF619;COL6A2;GUF1;NUDT17;DRAM2;PHACTR4;AVPI1;PNPLA2	Verbascoside TTD 00011792	2022-01-13	0.0370617	0.422011	0	0	29.1374	96.0128	POLI
Gambierol CTD 00003965	2023-01-13	0.0364336	0.429631	0	0	29.6592	98.2392	FAHD1	(-)-Epicatechin TTD 00000019	2022-01-13	0.0370617	0.422011	0	0	29.1374	96.0128	POLI
Verbascoside TTD 00011792	2023-01-13	0.0364336	0.429631	0	0	29.6592	98.2392	POLI	Chalcone CTD 00005621	2022-01-13	0.0370617	0.422011	0	0	29.1374	96.0128	POLI
(-)-Epicatechin TTD 00000019	2023-01-13	0.0364336	0.429631	0	0	29.6592	98.2392	POLI	cephalothin CTD 00005614	2022-01-14	0.039856	0.422011	0	0	26.8947	86.6678	POLI
Chalcone CTD 00005621	2023-01-13	0.0364336	0.429631	0	0	29.6592	98.2392	POLI	7-ACA CTD 00001461	2022-01-14	0.039856	0.422011	0	0	26.8947	86.6678	TRIM16L
buflomedil PC3 DOWN	2/106	0.0367651	0.429631	0	0	6.93671	22.9134	GUF1;NUCKS1	QUINACRINE DIHYDROCHLORIDE TTD 00010450	2022-01-14	0.039856	0.422011	0	0	26.8947	86.6678	POLI
colforsin MCF7 UP	2/106	0.0367651	0.429631	0	0	6.93671	22.9134	IRS2;AVPI1	lanatoside C MCF7 DOWN	5/653	0.0405198	0.422011	0	0	2.80893	9.00534	ZSCAN9;POLI;HEATR3;PAAF1;RIBC2
METHYL METHANESULFONATE CTD 00006307	17/3864	0.0375717	0.429631	0	0	1.77822	5.83523	WWOX;NARF;TPTE2P6;PPP1R21;NIP7;RNF26;ZSCAN9;NUCKS1;IRS2;PFAS;PPA2;ZSCAN21;GUF1;RPL32P3;RP9;AVPI1;OTUD3	quinacrine CTD 00006680	2022-01-15	0.0426424	0.422011	0	0	24.9724	78.7857	POLI
methylbenzethonium chloride PC3 UP	2/108	0.0380353	0.429631	0	0	6.80515	22.2477	IRS2;AVPI1	Tyrphostin 25 TTD 00011606	2022-01-15	0.0426424	0.422011	0	0	24.9724	78.7857	POLI
clonidine HL60 DOWN	2/109	0.0386767	0.429631	0	0	6.74121	21.9259	NIP7;PFAS	ERIODICTYOL TTD 00007879	2022-01-15	0.0426424	0.422011	0	0	24.9724	78.7857	POLI
cephalothin CTD 00005614	2023-01-14	0.0391815	0.429631	0	0	27.3764	88.6871	POLI	trichostatin A PC3 DOWN	7/1133	0.0446472	0.422011	0	0	2.2936	7.13071	PPP2R3C;NIP7;NFYC;HEATR3;NUCKS1;MTPAP;PAAF1
QUINACRINE DIHYDROCHLORIDE TTD 00010450	2023-01-14	0.0391815	0.429631	0	0	27.3764	88.6871	POLI	AH-23848 PC3 UP	2/116	0.0446607	0.422011	0	0	6.21178	19.3103	NIP7;PHACTR4
menadione PC3 UP	2/113	0.0412835	0.429631	0	0	6.49697	20.7077	IRS2;AVPI1	Isoorientin CTD 00002423	2022-01-16	0.0454208	0.422011	0	0	23.3064	72.0585	POLI
quinacrine CTD 00006680	2023-01-15	0.0419217	0.429631	0	0	25.4196	80.6299	POLI	6-bromo-N-(3-chlorophenyl)quinazolin-4-amine TTD 00001209	2022-01-16	0.0454208	0.422011	0	0	23.3064	72.0585	POLI
Tyrphostin 25 TTD 00011606	2023-01-15	0.0419217	0.429631	0	0	25.4196	80.6299	POLI	valproic acid MCF7 DOWN	2/121	0.0481698	0.422011	0	0	5.94928	18.0443	NFYC;MTPAP
ERIODICTYOL TTD 00007879	2023-01-15	0.0419217	0.429631	0	0	25.4196	80.6299	POLI	Mangiferin TTD 00009116	2022-01-17	0.0481913	0.422011	0	0	21.8487	66.2578	POLI
AH-23848 PC3 UP	2/116	0.0432811	0.429631	0	0	6.32504	19.8609	NIP7;PHACTR4	Isokaempferide TTD 00008690	2022-01-17	0.0481913	0.422011	0	0	21.8487	66.2578	POLI
Isoorientin CTD 00002423	2023-01-16	0.0446543	0.429631	0	0	23.7238	73.7527	POLI	CHLOROPICRIN CTD 00003338	2022-01-18	0.0509538	0.422011	0	0	20.5624	61.211	TRIM16L
6-bromo-N-(3-chlorophenyl)quinazolin-4-amine TTD 00001209	2023-01-16	0.0446543	0.429631	0	0	23.7238	73.7527	POLI	abacavir CTD 00003464	2022-01-18	0.0509538	0.422011	0	0	20.5624	61.211	HLA-C
Mangiferin TTD 00009116	2023-01-17	0.0473792	0.429631	0	0	22.24	67.8223	POLI	EPICHLOROHYDRIN CTD 00005906	2022-01-18	0.0509538	0.422011	0	0	20.5624	61.211	TRIM16L
Isokaempferide TTD 00008690	2023-01-17	0.0473792	0.429631	0	0	22.24	67.8223	POLI	ERIODICTYOL CTD 00000357	2022-01-19	0.0537086	0.422011	0	0	19.4191	56.785	POLI
abacavir CTD 00003464	2023-01-18	0.0500965	0.429631	0	0	20.9307	62.6623	HLA-C	norepinephrine TTD 00009720	2022-01-19	0.0537086	0.422011	0	0	19.4191	56.785	POLI
rosiglitazone BOSS	2/129	0.0523395	0.429631	0	0	5.67387	16.7379	IRS2;PNPLA2	wortmannin TTD 00011856	2022-01-19	0.0537086	0.422011	0	0	19.4191	56.785	POLI
ERIODICTYOL CTD 00000357	2023-01-19	0.0528062	0.429631	0	0	19.7669	58.1369	POLI	1,2,9,10-tetramethoxyaporphine CTD 00000187	2022-01-20	0.0564554	0.422011	0	0	18.3961	52.8761	POLI
norepinephrine TTD 00009720	2023-01-19	0.0528062	0.429631	0	0	19.7669	58.1369	POLI	CEFIXIME BOSS	2022-01-20	0.0564554	0.422011	0	0	18.3961	52.8761	POLI
wortmannin TTD 00011856	2023-01-19	0.0528062	0.429631	0	0	19.7669	58.1369	POLI	Apomorphine hydrochloride BOSS	2022-01-20	0.0564554	0.422011	0	0	18.3961	52.8761	POLI
irinotecan PC3 UP	4/501	0.0543289	0.429631	0	0	2.95296	8.60109	NIP7;ZSCAN9;IRS2;AVPI1	Sodium salicylate CTD 00006761	2022-01-20	0.0564554	0.422011	0	0	18.3961	52.8761	ANXA5
isoproterenol BOSS	2/133	0.0552521	0.429631	0	0	5.49951	15.9258	MTG1;PNPLA2	CEFOTAXIME SODIUM SALT	2022-01-21	0.0591944	0.422011	0	0	17.4754	49.4018	POLI
1,2,9,10-tetramethoxyaporphine CTD 00000187	2023-01-20	0.0555082	0.429631	0	0	18.7256	54.1398	POLI	Uridine 5'-diphosphate BOSS	2022-01-21	0.0591944	0.422011	0	0	17.4754	49.4018	MTG1
CEFIXIME BOSS	2023-01-20	0.0555082	0.429631	0	0	18.7256	54.1398	POLI	Molephantin TTD 00009373	2022-01-21	0.0591944	0.422011	0	0	17.4754	49.4018	POLI
diflorasone PC3 UP	2023-01-20	0.0555082	0.429631	0	0	18.7256	54.1398	IRS2	TTNPB TTD 00011595	2022-01-21	0.0591944	0.422011	0	0	17.4754	49.4018	POLI
Apomorphine hydrochloride BOSS	2023-01-20	0.0555082	0.429631	0	0	18.7256	54.1398	POLI	CHLOROTHALONIL CTD 00000251	2022-01-21	0.0591944	0.422011	0	0	17.4754	49.4018	POLI
Sodium salicylate CTD 00006761	2023-01-20	0.0555082	0.429631	0	0	18.7256	54.1398	ANXA5	2-Methoxy-1,4-naphthoquinone TTD 00000605	2022-01-21	0.0591944	0.422011	0	0	17.4754	49.4018	POLI
CEFOTAXIME SODIUM SALT	2023-01-21	0.0582027	0.429631	0	0	17.7884	50.5871	POLI	bisindolylmaleimide IX TTD 00002468	2022-01-21	0.0591944	0.422011	0	0	17.4754	49.4018	POLI
Uridine 5'-diphosphate BOSS	2023-01-21	0.0582027	0.429631	0	0	17.7884	50.5871	MTG1	lycorine PC3 UP	4/508	0.0596456	0.422011	0	0	2.85685	8.05442	ZNF749;NIP7;ZNHIT6;MTPAP
Molephantin TTD 00009373	2023-01-21	0.0582027	0.429631	0	0	17.7884	50.5871	POLI	salsolidin PC3 UP	2022-01-22	0.0619256	0.422011	0	0	16.6424	46.2963	NUCKS1
TTNPB TTD 00011595	2023-01-21	0.0582027	0.429631	0	0	17.7884	50.5871	POLI	Baicalin CTD 00001780	2022-01-22	0.0619256	0.422011	0	0	16.6424	46.2963	POLI
CHLOROTHALONIL CTD 00000251	2023-01-21	0.0582027	0.429631	0	0	17.7884	50.5871	POLI	Quinomycin A CTD 00005885	2022-01-22	0.0619256	0.422011	0	0	16.6424	46.2963	POLI
2-Methoxy-1,4-naphthoquinone TTD 00000605	2023-01-21	0.0582027	0.429631	0	0	17.7884	50.5871	POLI	Amentoflavone CTD 00000591	2022-01-22	0.0619256	0.422011	0	0	16.6424	46.2963	POLI
bisindolylmaleimide IX TTD 00002468	2023-01-21	0.0582027	0.429631	0	0	17.7884	50.5871	POLI	4-aminophenol TTD 00000939	2022-01-22	0.0619256	0.422011	0	0	16.6424	46.2963	POLI
salsolidin PC3 UP	2023-01-22	0.0608896	0.429631	0	0	16.9405	47.4112	NUCKS1	naftopidil HL60 DOWN	2022-01-22	0.0619256	0.422011	0	0	16.6424	46.2963	NUCKS1
Baicalin CTD 00001780	2023-01-22	0.0608896	0.429631	0	0	16.9405	47.4112	POLI	sisomicin HL60 DOWN	2022-01-23	0.064649	0.422011	0	0	15.8852	43.506	NUCKS1
Quinomycin A CTD 00005885	2023-01-22	0.0608896	0.429631	0	0	16.9405	47.4112	POLI	tolbutamide MCF7 DOWN	2022-01-23	0.064649	0.422011	0	0	15.8852	43.506	NUCKS1
Amentoflavone CTD 00000591	2023-01-22	0.0608896	0.429631	0	0	16.9405	47.4112	POLI	Sapropterin BOSS	2022-01-23	0.064649	0.422011	0	0	15.8852	43.506	MTG1
4-aminophenol TTD 00000939	2023-01-22	0.0608896	0.429631	0	0	16.9405	47.4112	POLI	8-Anilino-1-naphthalenesulfonic acid CTD 00001273	2022-01-23	0.064649	0.422011	0	0	15.8852	43.506	POLI
naftopidil HL60 DOWN	2023-01-22	0.0608896	0.429631	0	0	16.9405	47.4112	NUCKS1	Guanosine 5'-monophosphate disodium salt BOSS	2022-01-23	0.064649	0.422011	0	0	15.8852	43.506	MTG1
sisomicin HL60 DOWN	2023-01-23	0.063569	0.429631	0	0	16.1696	44.5575	NUCKS1	4-aminophenol CTD 00001254	2022-01-23	0.064649	0.422011	0	0	15.8852	43.506	POLI
tolbutamide MCF7 DOWN	2023-01-23	0.063569	0.429631	0	0	16.1696	44.5575	NUCKS1	quinacrine TTD 00010448	2022-01-23	0.064649	0.422011	0	0	15.8852	43.506	POLI
Sapropterin BOSS	2023-01-23	0.063569	0.429631	0	0	16.1696	44.5575	MTG1	naftidrofuryl PC3 DOWN	2022-01-23	0.064649	0.422011	0	0	15.8852	43.506	NUCKS1
8-Anilino-1-naphthalenesulfonic acid CTD 00001273	2023-01-23	0.063569	0.429631	0	0	16.1696	44.5575	POLI	ellagic acid CTD 00005891	2/146	0.0671097	0.422011	0	0	4.91022	13.2646	TAF1C;POLI
Guanosine 5'-monophosphate disodium salt BOSS	2023-01-23	0.063569	0.429631	0	0	16.1696	44.5575	MTG1	IDARUBICIN	2022-01-24	0.0673647	0.422011	0	0	15.1937	40.9872	POLI
4-aminophenol CTD 00001254	2023-01-23	0.063569	0.429631	0	0	16.1696	44.5575	POLI	7-aminocephalosporanic acid PC3 UP	2022-01-24	0.0673647	0.422011	0	0	15.1937	40.9872	NUCKS1
quinacrine TTD 00010448	2023-01-23	0.063569	0.429631	0	0	16.1696	44.5575	POLI	Mitonafide CTD 00000974	2022-01-24	0.0673647	0.422011	0	0	15.1937	40.9872	POLI
naftidrofuryl PC3 DOWN	2023-01-23	0.063569	0.429631	0	0	16.1696	44.5575	NUCKS1	Sulfuretin TTD 00011132	2022-01-24	0.0673647	0.422011	0	0	15.1937	40.9872	POLI
IDARUBICIN	2023-01-24	0.0662409	0.429631	0	0	15.4658	41.9813	POLI	3-O-Methylquercetin TTD 00000808	2022-01-24	0.0673647	0.422011	0	0	15.1937	40.9872	POLI
7-aminocephalosporanic acid PC3 UP	2023-01-24	0.0662409	0.429631	0	0	15.4658	41.9813	NUCKS1	Amentoflavone TTD 00001953	2022-01-24	0.0673647	0.422011	0	0	15.1937	40.9872	POLI
Mitonafide CTD 00000974	2023-01-24	0.0662409	0.429631	0	0	15.4658	41.9813	POLI	5-Amino-2-naphthalenesulfonic acid TTD 00001108	2022-01-24	0.0673647	0.422011	0	0	15.1937	40.9872	POLI
Sulfuretin TTD 00011132	2023-01-24	0.0662409	0.429631	0	0	15.4658	41.9813	POLI	estropipate PC3 UP	2022-01-24	0.0673647	0.422011	0	0	15.1937	40.9872	NUCKS1
3-O-Methylquercetin TTD 00000808	2023-01-24	0.0662409	0.429631	0	0	15.4658	41.9813	POLI	beta-Lapachone TTD 00002403	2022-01-24	0.0673647	0.422011	0	0	15.1937	40.9872	POLI
Amentoflavone TTD 00001953	2023-01-24	0.0662409	0.429631	0	0	15.4658	41.9813	POLI	ifosfamide MCF7 UP	2022-01-24	0.0673647	0.422011	0	0	15.1937	40.9872	NUCKS1
5-Amino-2-naphthalenesulfonic acid TTD 00001108	2023-01-24	0.0662409	0.429631	0	0	15.4658	41.9813	POLI	Quinomycin A BOSS	2022-01-24	0.0673647	0.422011	0	0	15.1937	40.9872	POLI
estropipate PC3 UP	2023-01-24	0.0662409	0.429631	0	0	15.4658	41.9813	NUCKS1	Ethidium CTD 00005931	2022-01-25	0.0700725	0.422011	0	0	14.5599	38.7036	POLI
beta-Lapachone TTD 00002403	2023-01-24	0.0662409	0.429631	0	0	15.4658	41.9813	POLI	6-azathymine HL60 DOWN	2022-01-25	0.0700725	0.422011	0	0	14.5599	38.7036	NUCKS1
ifosfamide MCF7 UP	2023-01-24	0.0662409	0.429631	0	0	15.4658	41.9813	NUCKS1	ETHACRYNIC ACID TTD 00007910	2022-01-25	0.0700725	0.422011	0	0	14.5599	38.7036	POLI
Quinomycin A BOSS	2023-01-24	0.0662409	0.429631	0	0	15.4658	41.9813	POLI	Ergocryptine CTD 00003346	2022-01-25	0.0700725	0.422011	0	0	14.5599	38.7036	POLI
Ethidium CTD 00005931	2023-01-25	0.0689053	0.429631	0	0	14.8207	39.6457	POLI	Mitoxantrone dihydrochloride	2022-01-26	0.0727727	0.422011	0	0	13.9768	36.6251	POLI
6-azathymine HL60 DOWN	2023-01-25	0.0689053	0.429631	0	0	14.8207	39.6457	NUCKS1	Masoprocol	2022-01-26	0.0727727	0.422011	0	0	13.9768	36.6251	POLI
ETHACRYNIC ACID TTD 00007910	2023-01-25	0.0689053	0.429631	0	0	14.8207	39.6457	POLI	amprolium PC3 UP	2022-01-26	0.0727727	0.422011	0	0	13.9768	36.6251	NUCKS1
Ergocryptine CTD 00003346	2023-01-25	0.0689053	0.429631	0	0	14.8207	39.6457	POLI	IDARUBICIN TTD 00008526	2022-01-26	0.0727727	0.422011	0	0	13.9768	36.6251	POLI
rifabutin PC3 UP	2/151	0.0690315	0.429631	0	0	4.83075	12.9135	ZNF204P;IRS2	diphosphate BOSS	2022-01-26	0.0727727	0.422011	0	0	13.9768	36.6251	MTG1
Mitoxantrone dihydrochloride	2023-01-26	0.0715623	0.429631	0	0	14.2271	37.5196	POLI	4-aminophenol BOSS	2022-01-26	0.0727727	0.422011	0	0	13.9768	36.6251	POLI
Masoprocol	2023-01-26	0.0715623	0.429631	0	0	14.2271	37.5196	POLI	pyrithyldione HL60 DOWN	2/155	0.074445	0.422011	0	0	4.61928	11.9995	ARL17A;OTUD3
amprolium PC3 UP	2023-01-26	0.0715623	0.429631	0	0	14.2271	37.5196	NUCKS1	ouabain HL60 DOWN	4/549	0.0747481	0.422011	0	0	2.63636	6.83774	POLI;HEATR3;LDAH;PAAF1
IDARUBICIN TTD 00008526	2023-01-26	0.0715623	0.429631	0	0	14.2271	37.5196	POLI	propantheline bromide PC3 DOWN	2022-01-27	0.0754652	0.422011	0	0	13.4386	34.7265	NUCKS1
diphosphate BOSS	2023-01-26	0.0715623	0.429631	0	0	14.2271	37.5196	MTG1	2-ketoglutaric acid BOSS	2022-01-27	0.0754652	0.422011	0	0	13.4386	34.7265	MTG1
4-aminophenol BOSS	2023-01-26	0.0715623	0.429631	0	0	14.2271	37.5196	POLI	morin TTD 00009388	2022-01-27	0.0754652	0.422011	0	0	13.4386	34.7265	POLI
puromycin PC3 UP	4/552	0.0721845	0.429631	0	0	2.67112	7.02112	ZSCAN9;POLI;IRS2;AVPI1	bisindolylmaleimide IX CTD 00002617	2022-01-27	0.0754652	0.422011	0	0	13.4386	34.7265	POLI
propantheline bromide PC3 DOWN	2023-01-27	0.0742118	0.429631	0	0	13.6793	35.5775	NUCKS1	catechol TTD 00002709	2022-01-27	0.0754652	0.422011	0	0	13.4386	34.7265	POLI
2-ketoglutaric acid BOSS	2023-01-27	0.0742118	0.429631	0	0	13.6793	35.5775	MTG1	Masoprocol TTD 00009129	2022-01-27	0.0754652	0.422011	0	0	13.4386	34.7265	POLI
morin TTD 00009388	2023-01-27	0.0742118	0.429631	0	0	13.6793	35.5775	POLI	nicotinic acid PC3 DOWN	2022-01-27	0.0754652	0.422011	0	0	13.4386	34.7265	NUCKS1
bisindolylmaleimide IX CTD 00002617	2023-01-27	0.0742118	0.429631	0	0	13.6793	35.5775	POLI	quercetin PC3 DOWN	2022-01-28	0.0781499	0.422011	0	0	12.9402	32.9863	NUCKS1
catechol TTD 00002709	2023-01-27	0.0742118	0.429631	0	0	13.6793	35.5775	POLI	chlorpromazine MCF7 DOWN	2022-01-28	0.0781499	0.422011	0	0	12.9402	32.9863	NIP7
Masoprocol TTD 00009129	2023-01-27	0.0742118	0.429631	0	0	13.6793	35.5775	POLI	methotrexate TTD 00009239	2022-01-28	0.0781499	0.422011	0	0	12.9402	32.9863	POLI
nicotinic acid PC3 DOWN	2023-01-27	0.0742118	0.429631	0	0	13.6793	35.5775	NUCKS1	ETHACRYNIC ACID BOSS	2022-01-28	0.0781499	0.422011	0	0	12.9402	32.9863	POLI
raloxifene HL60 DOWN	2/160	0.0763035	0.429631	0	0	4.55351	11.7163	RRP7BP;GUF1	Amrinone CTD 00005395	2022-01-28	0.0781499	0.422011	0	0	12.9402	32.9863	POLI
quercetin PC3 DOWN	2023-01-28	0.0768538	0.429631	0	0	13.172	33.7973	NUCKS1	Dynorphin A porcine BOSS	2022-01-28	0.0781499	0.422011	0	0	12.9402	32.9863	MTG1
chlorpromazine MCF7 DOWN	2023-01-28	0.0768538	0.429631	0	0	13.172	33.7973	NIP7	raloxifene HL60 DOWN	2/160	0.0786271	0.422011	0	0	4.47197	11.3724	ARL17A;RRP7BP
methotrexate TTD 00009239	2023-01-28	0.0768538	0.429631	0	0	13.172	33.7973	POLI	Amrinone	2022-01-29	0.080827	0.422011	0	0	12.4774	31.3863	POLI
ETHACRYNIC ACID BOSS	2023-01-28	0.0768538	0.429631	0	0	13.172	33.7973	POLI	beta-Lapachone CTD 00000762	2022-01-29	0.080827	0.422011	0	0	12.4774	31.3863	POLI
Amrinone CTD 00005395	2023-01-28	0.0768538	0.429631	0	0	13.172	33.7973	POLI	parathion BOSS	2022-01-29	0.080827	0.422011	0	0	12.4774	31.3863	MTG1
Dynorphin A porcine BOSS	2023-01-28	0.0768538	0.429631	0	0	13.172	33.7973	MTG1	clozapine TTD 00007243	2022-01-29	0.080827	0.422011	0	0	12.4774	31.3863	POLI
Amrinone	2023-01-29	0.0794885	0.429631	0	0	12.7009	32.1605	POLI	D-MONAPTERIN BOSS	2022-01-29	0.080827	0.422011	0	0	12.4774	31.3863	MTG1
beta-Lapachone CTD 00000762	2023-01-29	0.0794885	0.429631	0	0	12.7009	32.1605	POLI	ETHACRYNIC ACID	2022-01-30	0.0834965	0.422011	0	0	12.0466	29.9111	POLI
parathion BOSS	2023-01-29	0.0794885	0.429631	0	0	12.7009	32.1605	MTG1	succinylsulfathiazole PC3 DOWN	2022-01-30	0.0834965	0.422011	0	0	12.0466	29.9111	NUCKS1
clozapine TTD 00007243	2023-01-29	0.0794885	0.429631	0	0	12.7009	32.1605	POLI	indocyanine green	2022-01-30	0.0834965	0.422011	0	0	12.0466	29.9111	POLI
D-MONAPTERIN BOSS	2023-01-29	0.0794885	0.429631	0	0	12.7009	32.1605	MTG1	chlorophyllin CTD 00000324	2022-01-30	0.0834965	0.422011	0	0	12.0466	29.9111	ARL17A
cephaeline MCF7 UP	5/811	0.0806492	0.429631	0	0	2.283	5.74778	ZSCAN9;POLI;LDAH;AVPI1;RIBC2	Tyrphostin B48 CTD 00003485	2022-01-30	0.0834965	0.422011	0	0	12.0466	29.9111	POLI
ETHACRYNIC ACID	2023-01-30	0.0821157	0.429631	0	0	12.2623	30.6512	POLI	7-AMINO-4-HYDROXY-2-NAPHTHALENESULFONIC ACID TTD 00001268	2022-01-30	0.0834965	0.422011	0	0	12.0466	29.9111	POLI
succinylsulfathiazole PC3 DOWN	2023-01-30	0.0821157	0.429631	0	0	12.2623	30.6512	NUCKS1	IDARUBICIN CTD 00007058	2022-01-30	0.0834965	0.422011	0	0	12.0466	29.9111	POLI
indocyanine green	2023-01-30	0.0821157	0.429631	0	0	12.2623	30.6512	POLI	vorinostat PC3 DOWN	3/355	0.0838789	0.422011	0	0	3.03564	7.52347	NFYC;HEATR3;MTPAP
Tyrphostin B48 CTD 00003485	2023-01-30	0.0821157	0.429631	0	0	12.2623	30.6512	POLI	Cryptotanshinone CTD 00001774	2022-01-31	0.0861583	0.422011	0	0	11.6444	28.5472	POLI
7-AMINO-4-HYDROXY-2-NAPHTHALENESULFONIC ACID TTD 00001268	2023-01-30	0.0821157	0.429631	0	0	12.2623	30.6512	POLI	methotrexate	2022-01-31	0.0861583	0.422011	0	0	11.6444	28.5472	POLI
IDARUBICIN CTD 00007058	2023-01-30	0.0821157	0.429631	0	0	12.2623	30.6512	POLI	levodopa CTD 00006206	2022-01-31	0.0861583	0.422011	0	0	11.6444	28.5472	POLI
GLYCOGEN BOSS	2/167	0.082121	0.429631	0	0	4.35879	10.8951	MTG1;IRS2	meglumine PC3 DOWN	2022-01-31	0.0861583	0.422011	0	0	11.6444	28.5472	NUCKS1
niclosamide PC3 UP	2/168	0.0829631	0.429631	0	0	4.33231	10.7847	IRS2;PHACTR4	Coxistac CTD 00000539	2/169	0.086336	0.422011	0	0	4.22904	10.3591	ANXA5;NUCKS1
Coxistac CTD 00000539	2/169	0.0838079	0.429631	0	0	4.30615	10.6759	ANXA5;NUCKS1	methylergometrine HL60 DOWN	2/169	0.086336	0.422011	0	0	4.22904	10.3591	NIP7;ZNHIT6
methylergometrine HL60 DOWN	2/169	0.0838079	0.429631	0	0	4.30615	10.6759	NIP7;PFAS	carmustine PC3 UP	2/171	0.0880794	0.422011	0	0	4.17857	10.1519	NIP7;PHACTR4
sulfaguanidine PC3 DOWN	4/583	0.0843466	0.429631	0	0	2.52407	6.24156	FGGY;GUF1;NUCKS1;IRS2	1,6-Diisocyanatohexane CTD 00000793	1/32	0.0888126	0.422011	0	0	11.2683	27.283	TRIM16L
Cryptotanshinone CTD 00001774	2023-01-31	0.0847356	0.429631	0	0	11.853	29.2557	POLI	indocyanine green CTD 00006145	1/32	0.0888126	0.422011	0	0	11.2683	27.283	POLI
methotrexate	2023-01-31	0.0847356	0.429631	0	0	11.853	29.2557	POLI	DL-ISOLEUCINE BOSS	1/33	0.0914593	0.422011	0	0	10.9156	26.1085	MTG1
levodopa CTD 00006206	2023-01-31	0.0847356	0.429631	0	0	11.853	29.2557	POLI	Myricitrin CTD 00000418	1/33	0.0914593	0.422011	0	0	10.9156	26.1085	POLI
meglumine PC3 DOWN	2023-01-31	0.0847356	0.429631	0	0	11.853	29.2557	NUCKS1	GNF-Pf-3037 TTD 00008263	1/33	0.0914593	0.422011	0	0	10.9156	26.1085	POLI
methylbenzethonium chloride MCF7 UP	2023-01-31	0.0847356	0.429631	0	0	11.853	29.2557	IRS2	1,2-Benzisothiazol-3(2H)-one CTD 00000812	1/34	0.0940984	0.422011	0	0	10.5843	25.015	POLI
carmustine PC3 UP	2/171	0.0855055	0.429631	0	0	4.25476	10.4632	NIP7;PHACTR4	kaempferol TTD 00008767	1/34	0.0940984	0.422011	0	0	10.5843	25.015	POLI
indocyanine green CTD 00006145	1/32	0.0873482	0.429631	0	0	11.47	27.9623	POLI	uridine triphosphate BOSS	1/34	0.0940984	0.422011	0	0	10.5843	25.015	MTG1
1-Methyl-4-phenyl-2,3-dihydropyridinium CTD 00002003	1/32	0.0873482	0.429631	0	0	11.47	27.9623	IRS2	digitoxigenin MCF7 DOWN	3/377	0.0962265	0.422011	0	0	2.85386	6.68104	ZSCAN9;POLI;PAAF1
scopolamine PC3 DOWN	3/368	0.0875117	0.429631	0	0	2.97991	7.25901	GUF1;NUCKS1;IRS2	morin CTD 00000417	1/35	0.09673	0.422011	0	0	10.2724	23.9947	POLI
DL-ISOLEUCINE BOSS	1/33	0.0899534	0.429631	0	0	11.111	26.7606	MTG1	levodopa	1/35	0.09673	0.422011	0	0	10.2724	23.9947	POLI
Myricitrin CTD 00000418	1/33	0.0899534	0.429631	0	0	11.111	26.7606	POLI	piceatannol TTD 00010229	1/35	0.09673	0.422011	0	0	10.2724	23.9947	POLI
GNF-Pf-3037 TTD 00008263	1/33	0.0899534	0.429631	0	0	11.111	26.7606	POLI	SB 415286 TTD 00010844	1/35	0.09673	0.422011	0	0	10.2724	23.9947	POLI
1,2-Benzisothiazol-3(2H)-one CTD 00000812	1/34	0.0925513	0.429631	0	0	10.7738	25.6416	POLI	TAXIFOLIN CTD 00000115	1/36	0.099354	0.422011	0	0	9.97845	23.0409	POLI
kaempferol TTD 00008767	1/34	0.0925513	0.429631	0	0	10.7738	25.6416	POLI	BAS-012416453 PC3 DOWN	1/36	0.099354	0.422011	0	0	9.97845	23.0409	NUCKS1
uridine triphosphate BOSS	1/34	0.0925513	0.429631	0	0	10.7738	25.6416	MTG1	Destruxin B CTD 00001859	1/36	0.099354	0.422011	0	0	9.97845	23.0409	ANXA5
doxycycline HL60 DOWN	2/180	0.0932723	0.429631	0	0	4.03779	9.57858	RRP7BP;GUF1	methyldopa BOSS	1/36	0.099354	0.422011	0	0	9.97845	23.0409	POLI
morin CTD 00000417	1/35	0.095142	0.429631	0	0	10.4564	24.5975	POLI	hyoscyamine HL60 UP	1/36	0.099354	0.422011	0	0	9.97845	23.0409	NUCKS1
levodopa	1/35	0.095142	0.429631	0	0	10.4564	24.5975	POLI	Rhein TTD 00010611	1/36	0.099354	0.422011	0	0	9.97845	23.0409	POLI
piceatannol TTD 00010229	1/35	0.095142	0.429631	0	0	10.4564	24.5975	POLI	oxolinic acid HL60 UP	1/36	0.099354	0.422011	0	0	9.97845	23.0409	NUCKS1
SB 415286 TTD 00010844	1/35	0.095142	0.429631	0	0	10.4564	24.5975	POLI	L-proline BOSS	2/184	0.0996624	0.422011	0	0	3.87755	8.94151	WWOX;MTG1
L-proline BOSS	2/184	0.0967887	0.429631	0	0	3.94825	9.22006	WWOX;MTG1	securinine PC3 DOWN	1/37	0.101971	0.422011	0	0	9.70078	22.1476	ZNF204P
TAXIFOLIN CTD 00000115	1/36	0.0977253	0.429631	0	0	10.1571	23.6214	POLI	Epirubicin hydrochloride	1/37	0.101971	0.422011	0	0	9.70078	22.1476	POLI
BAS-012416453 PC3 DOWN	1/36	0.0977253	0.429631	0	0	10.1571	23.6214	NUCKS1	furazolidone HL60 DOWN	1/37	0.101971	0.422011	0	0	9.70078	22.1476	NUCKS1
Destruxin B CTD 00001859	1/36	0.0977253	0.429631	0	0	10.1571	23.6214	ANXA5	Hydrogen BOSS	2/187	0.102394	0.422011	0	0	3.81409	8.69204	MTG1;NUCKS1
methyldopa BOSS	1/36	0.0977253	0.429631	0	0	10.1571	23.6214	POLI	Asterric acid TTD 00002177	1/38	0.10458	0.422011	0	0	9.43812	21.3094	POLI
hyoscyamine HL60 UP	1/36	0.0977253	0.429631	0	0	10.1571	23.6214	NUCKS1	CHEMBL332826 TTD 00004878	1/38	0.10458	0.422011	0	0	9.43812	21.3094	POLI
Rhein TTD 00010611	1/36	0.0977253	0.429631	0	0	10.1571	23.6214	POLI	Redoxal TTD 00010526	1/38	0.10458	0.422011	0	0	9.43812	21.3094	POLI
oxolinic acid HL60 UP	1/36	0.0977253	0.429631	0	0	10.1571	23.6214	NUCKS1	TTNPB CTD 00001809	1/38	0.10458	0.422011	0	0	9.43812	21.3094	POLI
VALPROIC ACID CTD 00006977	29/8312	0.0983296	0.429631	0	0	1.45798	3.38168	NARF;TPTE2P6;NIP7;ZSCAN9;NUCKS1;PFAS;OSGEP;ZNF204P;CDH3;C19ORF53;MTG1;POLI;SH3BGRL2;NAALAD2;MTPAP;DRAM2;PHACTR4;WWOX;FAHD1;ZFP1;ANXA5;TRPT1;HLA-C;GIGYF1;PPA2;ZNF738;COL6A2;ZNF114;AVPI1	dihydroergocristine HL60 DOWN	2/192	0.106993	0.422011	0	0	3.71278	8.29804	NIP7;ZNHIT6
Hydrogen BOSS	2/187	0.0994507	0.429631	0	0	3.88364	8.96379	MTG1;NUCKS1	pyrantel HL60 UP	1/39	0.107181	0.422011	0	0	9.18929	20.5218	NUCKS1
securinine PC3 DOWN	1/37	0.100301	0.429631	0	0	9.8745	22.7072	ZNF204P	Ammonium hexachloroplatinate(IV) CTD 00000945	1/39	0.107181	0.422011	0	0	9.18929	20.5218	TRIM16L
Epirubicin hydrochloride	1/37	0.100301	0.429631	0	0	9.8745	22.7072	POLI	linolenic acid CTD 00007213	1/40	0.109776	0.422011	0	0	8.95322	19.7805	POLI
furazolidone HL60 DOWN	1/37	0.100301	0.429631	0	0	9.8745	22.7072	NUCKS1	SB 415286 CTD 00003863	1/40	0.109776	0.422011	0	0	8.95322	19.7805	POLI
D-glucose BOSS	2/188	0.100343	0.429631	0	0	3.86256	8.88066	IRS2;PNPLA2	methyldopa CTD 00006311	1/40	0.109776	0.422011	0	0	8.95322	19.7805	POLI
metformin BOSS	2/189	0.101237	0.429631	0	0	3.84171	8.79864	IRS2;PNPLA2	asparagine BOSS	1/41	0.112362	0.422011	0	0	8.72895	19.0817	MTG1
Asterric acid TTD 00002177	1/38	0.10287	0.429631	0	0	9.60714	21.8494	POLI	Diacetylmorphine CTD 00005784	1/41	0.112362	0.422011	0	0	8.72895	19.0817	NUCKS1
CHEMBL332826 TTD 00004878	1/38	0.10287	0.429631	0	0	9.60714	21.8494	POLI	riboflavin BOSS	1/41	0.112362	0.422011	0	0	8.72895	19.0817	MTG1
Redoxal TTD 00010526	1/38	0.10287	0.429631	0	0	9.60714	21.8494	POLI	methyldopa	1/42	0.114942	0.422011	0	0	8.51562	18.4221	POLI
TTNPB CTD 00001809	1/38	0.10287	0.429631	0	0	9.60714	21.8494	POLI	ACRYLAMIDE CTD 00007343	1/42	0.114942	0.422011	0	0	8.51562	18.4221	ANXA5
serine BOSS	2/191	0.103032	0.429631	0	0	3.80067	8.63784	MTG1;IRS2	amantadine PC3 DOWN	1/42	0.114942	0.422011	0	0	8.51562	18.4221	NUCKS1
dihydroergocristine HL60 DOWN	2/192	0.103933	0.429631	0	0	3.78048	8.55903	NIP7;PFAS	NORDIHYDROGUAIARETIC ACID TTD 00009719	1/42	0.114942	0.422011	0	0	8.51562	18.4221	POLI
pyrantel HL60 UP	1/39	0.105432	0.429631	0	0	9.35385	21.0433	NUCKS1	PURPURIN CTD 00003820	1/42	0.114942	0.422011	0	0	8.51562	18.4221	POLI
thioridazine PC3 UP	2/196	0.107559	0.429631	0	0	3.70178	8.25392	IRS2;AVPI1	Acteoside CTD 00002463	1/42	0.114942	0.422011	0	0	8.51562	18.4221	POLI
linolenic acid CTD 00007213	1/40	0.107986	0.429631	0	0	9.11355	20.2845	POLI	Rhein CTD 00001002	1/44	0.120079	0.422011	0	0	8.11873	17.2085	POLI
SB 415286 CTD 00003863	1/40	0.107986	0.429631	0	0	9.11355	20.2845	POLI	idarubicin hydrochloride	1/44	0.120079	0.422011	0	0	8.11873	17.2085	POLI
trifluoperazine MCF7 UP	1/40	0.107986	0.429631	0	0	9.11355	20.2845	IRS2	METHACYCLINE HYDROCHLORIDE	1/44	0.120079	0.422011	0	0	8.11873	17.2085	POLI
methyldopa CTD 00006311	1/40	0.107986	0.429631	0	0	9.11355	20.2845	POLI	luteolin TTD 00009051	1/44	0.120079	0.422011	0	0	8.11873	17.2085	POLI
asparagine BOSS	1/41	0.110534	0.429631	0	0	8.88527	19.5692	MTG1	9-Methoxyellipticine TTD 00001373	1/44	0.120079	0.422011	0	0	8.11873	17.2085	POLI
Diacetylmorphine CTD 00005784	1/41	0.110534	0.429631	0	0	8.88527	19.5692	NUCKS1	3-[3-butylsulfanyl-1-[(4-chlorophenyl)methyl]-5-propan-2-ylindol-2-yl]-2,2-dimethylpropanoic acid TTD 00000826	1/44	0.120079	0.422011	0	0	8.11873	17.2085	POLI
riboflavin BOSS	1/41	0.110534	0.429631	0	0	8.88527	19.5692	MTG1	CHEMBL521784 BOSS	1/44	0.120079	0.422011	0	0	8.11873	17.2085	MTG1
methyldopa	1/42	0.113074	0.429631	0	0	8.66812	18.894	POLI	pentetrazol HL60 UP	1/44	0.120079	0.422011	0	0	8.11873	17.2085	NUCKS1
ACRYLAMIDE CTD 00007343	1/42	0.113074	0.429631	0	0	8.66812	18.894	ANXA5	ETHACRYNIC ACID CTD 00005929	1/45	0.122636	0.424367	0	0	7.93381	16.6494	POLI
phosphoenolpyruvate BOSS	1/42	0.113074	0.429631	0	0	8.66812	18.894	IRS2	proscillaridin MCF7 DOWN	3/423	0.124254	0.424367	0	0	2.53532	5.28723	ZSCAN9;POLI;PAAF1
amantadine PC3 DOWN	1/42	0.113074	0.429631	0	0	8.66812	18.894	NUCKS1	catechol CTD 00001636	1/46	0.125186	0.424367	0	0	7.75712	16.1189	POLI
clenbuterol PC3 UP	1/42	0.113074	0.429631	0	0	8.66812	18.894	AVPI1	4-tert-Octylphenol CTD 00003436	1/46	0.125186	0.424367	0	0	7.75712	16.1189	NAALAD2
NORDIHYDROGUAIARETIC ACID TTD 00009719	1/42	0.113074	0.429631	0	0	8.66812	18.894	POLI	Inosinic acid BOSS	1/46	0.125186	0.424367	0	0	7.75712	16.1189	MTG1
PURPURIN CTD 00003820	1/42	0.113074	0.429631	0	0	8.66812	18.894	POLI	digoxigenin HL60 DOWN	4/662	0.125239	0.424367	0	0	2.17089	4.5101	RRP7BP;POLI;HEATR3;PAAF1
Acteoside CTD 00002463	1/42	0.113074	0.429631	0	0	8.66812	18.894	POLI	clozapine	1/47	0.127729	0.424367	0	0	7.5881	15.6151	POLI
co-dergocrine mesilate HL60 DOWN	2/203	0.113985	0.429631	0	0	3.5716	7.75638	NIP7;PFAS	1-AMINO-4-HYDROXYANTHRAQUINONE CTD 00003422	1/47	0.127729	0.424367	0	0	7.5881	15.6151	POLI
trichostatin A PC3 UP	3/415	0.114681	0.429631	0	0	2.63363	5.70339	ZNF204P;IRS2;AVPI1	2-Mercaptobenzothiazole CTD 00000240	1/47	0.127729	0.424367	0	0	7.5881	15.6151	TRIM16L
Rhein CTD 00001002	1/44	0.118133	0.429631	0	0	8.26412	17.6517	POLI	benserazide PC3 UP	1/47	0.127729	0.424367	0	0	7.5881	15.6151	NUCKS1
idarubicin hydrochloride	1/44	0.118133	0.429631	0	0	8.26412	17.6517	POLI	primidone PC3 UP	1/48	0.130264	0.430439	0	0	7.42628	15.1362	NUCKS1
METHACYCLINE HYDROCHLORIDE	1/44	0.118133	0.429631	0	0	8.26412	17.6517	POLI	catechol BOSS	1/49	0.132793	0.434075	0	0	7.2712	14.6803	POLI
luteolin TTD 00009051	1/44	0.118133	0.429631	0	0	8.26412	17.6517	POLI	mycophenolic acid BOSS	1/49	0.132793	0.434075	0	0	7.2712	14.6803	MTG1
9-Methoxyellipticine TTD 00001373	1/44	0.118133	0.429631	0	0	8.26412	17.6517	POLI	506-26-3 CTD 00007216	1/50	0.135314	0.436454	0	0	7.12245	14.246	POLI
3-[3-butylsulfanyl-1-[(4-chlorophenyl)methyl]-5-propan-2-ylindol-2-yl]-2,2-dimethylpropanoic acid TTD 00000826	1/44	0.118133	0.429631	0	0	8.26412	17.6517	POLI	Tyrphostin AG 538 TTD 00011608	1/50	0.135314	0.436454	0	0	7.12245	14.246	POLI
CHEMBL521784 BOSS	1/44	0.118133	0.429631	0	0	8.26412	17.6517	MTG1	METHYL METHANESULFONATE CTD 00006307	15/3864	0.1372	0.436454	0	0	1.45852	2.89708	WWOX;NARF;TPTE2P6;PPP1R21;NIP7;NFYC;ZSCAN9;NUCKS1;PPA2;PPP2R3C;ZNHIT6;HEATR3;RPL32P3;RP9;OTUD3
pentetrazol HL60 UP	1/44	0.118133	0.429631	0	0	8.26412	17.6517	NUCKS1	Ethidium BOSS	1/51	0.137828	0.436454	0	0	6.97965	13.8319	POLI
scriptaid PC3 UP	4/664	0.120501	0.429745	0	0	2.20503	4.66606	ZNF204P;IRS2;AVPI1;PNPLA2	Chalcone BOSS	1/51	0.137828	0.436454	0	0	6.97965	13.8319	POLI
LY-294002 PC3 UP	1/45	0.120652	0.429745	0	0	8.07589	17.0793	IRS2	MK 886 CTD 00002517	1/51	0.137828	0.436454	0	0	6.97965	13.8319	POLI
ETHACRYNIC ACID CTD 00005929	1/45	0.120652	0.429745	0	0	8.07589	17.0793	POLI	norepinephrine CTD 00006417	1/52	0.140334	0.44209	0	0	6.84245	13.4367	POLI
fenoterol PC3 UP	1/45	0.120652	0.429745	0	0	8.07589	17.0793	AVPI1	digoxin MCF7 DOWN	3/449	0.141279	0.442771	0	0	2.38435	4.66621	ZSCAN9;POLI;PAAF1
catechol CTD 00001636	1/46	0.123164	0.432011	0	0	7.89603	16.5362	POLI	DL-Valine BOSS	1/53	0.142834	0.445349	0	0	6.71053	13.0592	MTG1
4-tert-Octylphenol CTD 00003436	1/46	0.123164	0.432011	0	0	7.89603	16.5362	NAALAD2	zidovudine PC3 UP	1/55	0.147812	0.45619	0	0	6.46134	12.3529	NUCKS1
Inosinic acid BOSS	1/46	0.123164	0.432011	0	0	7.89603	16.5362	MTG1	gossypol TTD 00008290	1/55	0.147812	0.45619	0	0	6.46134	12.3529	POLI
clozapine	1/47	0.125668	0.434184	0	0	7.72399	16.0204	POLI	gossypol BOSS	1/56	0.15029	0.456881	0	0	6.34354	12.0222	POLI
1-AMINO-4-HYDROXYANTHRAQUINONE CTD 00003422	1/47	0.125668	0.434184	0	0	7.72399	16.0204	POLI	mitoxantrone TTD 00009332	1/56	0.15029	0.456881	0	0	6.34354	12.0222	POLI
benserazide PC3 UP	1/47	0.125668	0.434184	0	0	7.72399	16.0204	NUCKS1	nilutamide PC3 UP	1/56	0.15029	0.456881	0	0	6.34354	12.0222	NUCKS1
bisacodyl MCF7 UP	2/218	0.128077	0.43843	0	0	3.32104	6.82515	IRS2;AVPI1	quercetin TTD 00010442	1/57	0.152761	0.458139	0	0	6.22995	11.7053	POLI
primidone PC3 UP	1/48	0.128166	0.43843	0	0	7.55927	15.53	NUCKS1	3-Butylidenephthalide CTD 00001227	1/58	0.155225	0.458139	0	0	6.12034	11.4015	ANXA5
pioglitazone PC3 UP	1/49	0.130657	0.440409	0	0	7.40141	15.0632	IRS2	chlorprothixene PC3 DOWN	1/58	0.155225	0.458139	0	0	6.12034	11.4015	NUCKS1
catechol BOSS	1/49	0.130657	0.440409	0	0	7.40141	15.0632	POLI	Salazinic acid TTD 00010778	1/58	0.155225	0.458139	0	0	6.12034	11.4015	POLI
mycophenolic acid BOSS	1/49	0.130657	0.440409	0	0	7.40141	15.0632	MTG1	NICKEL BOSS	1/58	0.155225	0.458139	0	0	6.12034	11.4015	MTG1
506-26-3 CTD 00007216	1/50	0.133141	0.444445	0	0	7.25	14.6185	POLI	5'-adenylic acid BOSS	1/58	0.155225	0.458139	0	0	6.12034	11.4015	MTG1
Tyrphostin AG 538 TTD 00011608	1/50	0.133141	0.444445	0	0	7.25	14.6185	POLI	digitoxigenin HL60 DOWN	4/723	0.157284	0.458711	0	0	1.98043	3.6632	POLI;HEATR3;PAAF1;OSGEP
Ethidium BOSS	1/51	0.135617	0.446245	0	0	7.10464	14.1945	POLI	coenzyme A BOSS	1/59	0.157682	0.458711	0	0	6.01452	11.1099	MTG1
Chalcone BOSS	1/51	0.135617	0.446245	0	0	7.10464	14.1945	POLI	protoporphyrin IX CTD 00001323	1/59	0.157682	0.458711	0	0	6.01452	11.1099	POLI
MK 886 CTD 00002517	1/51	0.135617	0.446245	0	0	7.10464	14.1945	POLI	zardaverine HL60 DOWN	1/60	0.160132	0.459246	0	0	5.91228	10.8299	NIP7
dinoprostone PC3 UP	1/52	0.138087	0.44963	0	0	6.96499	13.7898	AVPI1	H-89 PC3 DOWN	1/60	0.160132	0.459246	0	0	5.91228	10.8299	NFYC
norepinephrine CTD 00006417	1/52	0.138087	0.44963	0	0	6.96499	13.7898	POLI	Cephalochromin TTD 00002771	1/60	0.160132	0.459246	0	0	5.91228	10.8299	POLI
celastrol MCF7 UP	2/229	0.138662	0.44963	0	0	3.15835	6.24001	IRS2;AVPI1	indocyanine green BOSS	1/61	0.162575	0.464063	0	0	5.81345	10.5608	POLI
DL-Valine BOSS	1/53	0.14055	0.44963	0	0	6.8307	13.4032	MTG1	Chromium(III) oxide CTD 00001091	1/62	0.165011	0.464474	0	0	5.71786	10.3021	COL6A2
ellipticine MCF7 UP	1/53	0.14055	0.44963	0	0	6.8307	13.4032	IRS2	cefotiam PC3 UP	1/62	0.165011	0.464474	0	0	5.71786	10.3021	NUCKS1
mometasone HL60 UP	1/53	0.14055	0.44963	0	0	6.8307	13.4032	IRS2	Ademetionine BOSS	1/62	0.165011	0.464474	0	0	5.71786	10.3021	MTG1
strophanthidin PC3 UP	3/459	0.142649	0.451101	0	0	2.37415	4.62334	IRS2;PHACTR4;AVPI1	myricetin TTD 00009430	1/63	0.16744	0.467483	0	0	5.62535	10.0533	POLI
zidovudine PC3 UP	1/55	0.145455	0.451101	0	0	6.57705	12.6798	NUCKS1	chlorzoxazone HL60 DOWN	6/1286	0.167617	0.467483	0	0	1.68227	3.00466	NARF;PPP2R3C;ZSCAN9;MTPAP;PAAF1;SPG21
gossypol TTD 00008290	1/55	0.145455	0.451101	0	0	6.57705	12.6798	POLI	chlorpyrifos CTD 00005880	1/64	0.169862	0.469436	0	0	5.53578	9.81368	ANXA5
Prestwick-983 HL60 DOWN	2/236	0.145496	0.451101	0	0	3.06278	5.90384	NIP7;PFAS	cefalotin HL60 DOWN	1/64	0.169862	0.469436	0	0	5.53578	9.81368	LDAH
flunixin HL60 DOWN	2/238	0.147462	0.451101	0	0	3.03652	5.81246	MTPAP;LDAH	Mangiferin CTD 00000713	1/65	0.172277	0.471821	0	0	5.44901	9.58292	POLI
midecamycin HL60 DOWN	2/238	0.147462	0.451101	0	0	3.03652	5.81246	MTG1;HLA-C	Naloxone hydrochloride BOSS	1/65	0.172277	0.471821	0	0	5.44901	9.58292	MTG1
gossypol BOSS	1/56	0.147897	0.451101	0	0	6.45714	12.3411	POLI	Masoprocol CTD 00006416	1/66	0.174685	0.474757	0	0	5.36491	9.36054	POLI
mitoxantrone TTD 00009332	1/56	0.147897	0.451101	0	0	6.45714	12.3411	POLI	Chromium(II) chloride CTD 00000877	1/67	0.177086	0.474757	0	0	5.28336	9.14612	COL6A2
nilutamide PC3 UP	1/56	0.147897	0.451101	0	0	6.45714	12.3411	NUCKS1	chlortetracycline PC3 UP	1/67	0.177086	0.474757	0	0	5.28336	9.14612	NUCKS1
puromycin HL60 DOWN	2/240	0.149433	0.451101	0	0	3.0107	5.72304	NIP7;PFAS	kaempferol BOSS	1/68	0.179481	0.474757	0	0	5.20424	8.93926	POLI
quercetin TTD 00010442	1/57	0.150332	0.451101	0	0	6.34152	12.0166	POLI	gossypol CTD 00006052	1/68	0.179481	0.474757	0	0	5.20424	8.93926	POLI
3-Butylidenephthalide CTD 00001227	1/58	0.152761	0.451101	0	0	6.22995	11.7053	ANXA5	POTASSIUM CHROMATE CTD 00001284	8/1897	0.180877	0.474757	0	0	1.52911	2.61468	PPP2R3C;ZSCAN9;POLI;HEATR3;RP9;PAAF1;OSGEP;PHACTR4
prochlorperazine MCF7 UP	1/58	0.152761	0.451101	0	0	6.22995	11.7053	IRS2	niclosamide HL60 DOWN	2/267	0.181325	0.474757	0	0	2.65189	4.528	NIP7;ZNHIT6
0297417-0002B MCF7 UP	1/58	0.152761	0.451101	0	0	6.22995	11.7053	IRS2	4-nonylphenol CTD 00001904	1/69	0.181868	0.474757	0	0	5.12745	8.73959	NAALAD2
chlorprothixene PC3 DOWN	1/58	0.152761	0.451101	0	0	6.22995	11.7053	NUCKS1	(-)-Epicatechin BOSS	1/69	0.181868	0.474757	0	0	5.12745	8.73959	POLI
Salazinic acid TTD 00010778	1/58	0.152761	0.451101	0	0	6.22995	11.7053	POLI	tretinoin HL60 DOWN	1/70	0.184249	0.474757	0	0	5.05289	8.54678	NIP7
NICKEL BOSS	1/58	0.152761	0.451101	0	0	6.22995	11.7053	MTG1	digoxigenin PC3 DOWN	1/70	0.184249	0.474757	0	0	5.05289	8.54678	PAAF1
5'-adenylic acid BOSS	1/58	0.152761	0.451101	0	0	6.22995	11.7053	MTG1	purpurogallin TTD 00010394	1/70	0.184249	0.474757	0	0	5.05289	8.54678	POLI
quinpirole HL60 DOWN	2/245	0.154386	0.452452	0	0	2.948	5.50775	NIP7;PFAS	brefeldin A BOSS	1/70	0.184249	0.474757	0	0	5.05289	8.54678	MTG1
coenzyme A BOSS	1/59	0.155182	0.452452	0	0	6.12223	11.4067	MTG1	fluoxetine CTD 00005988	1/71	0.186623	0.474757	0	0	4.98045	8.3605	ANXA5
protoporphyrin IX CTD 00001323	1/59	0.155182	0.452452	0	0	6.12223	11.4067	POLI	ellipticine TTD 00007811	1/71	0.186623	0.474757	0	0	4.98045	8.3605	POLI
zardaverine HL60 DOWN	1/60	0.157597	0.453696	0	0	6.01816	11.1198	NIP7	clozapine BOSS	1/71	0.186623	0.474757	0	0	4.98045	8.3605	POLI
Cephalochromin TTD 00002771	1/60	0.157597	0.453696	0	0	6.01816	11.1198	POLI	nitrofural PC3 UP	1/71	0.186623	0.474757	0	0	4.98045	8.3605	NUCKS1
mometasone PC3 UP	1/60	0.157597	0.453696	0	0	6.01816	11.1198	IRS2	Copper sulfate CTD 00007279	21/6016	0.189413	0.474888	0	0	1.32041	2.19693	WWOX;NARF;FAHD1;ZFP1;PPP1R21;ZSCAN9;ANXA5;TRPT1;NUCKS1;OSGEP;ARL17A;PPA2;POLI;NAALAD2;HEATR3;RP9;DRAM2;PPIL3;ZNF114;PAAF1;RIBC2
Nickelous acetate CTD 00003684	1/61	0.160005	0.453696	0	0	5.91756	10.8442	PNPLA2	clindamycin HL60 DOWN	7/1626	0.189551	0.474888	0	0	1.55338	2.58342	C19ORF53;PPP2R3C;NIP7;ZNHIT6;NUCKS1;MTPAP;SPG21
indocyanine green BOSS	1/61	0.160005	0.453696	0	0	5.91756	10.8442	POLI	benzocaine PC3 DOWN	1/73	0.191351	0.474888	0	0	4.84162	8.00633	NUCKS1
troglitazone PC3 UP	1/62	0.162407	0.453696	0	0	5.82026	10.5792	IRS2	guanosine BOSS	1/73	0.191351	0.474888	0	0	4.84162	8.00633	MTG1
Chromium(III) oxide CTD 00001091	1/62	0.162407	0.453696	0	0	5.82026	10.5792	COL6A2	TERT-BUTYL HYDROPEROXIDE CTD 00007349	6/1341	0.191484	0.474888	0	0	1.60821	2.65829	CDH3;MTG1;COL6A2;NIP7;HLA-C;ZNF114
cefotiam PC3 UP	1/62	0.162407	0.453696	0	0	5.82026	10.5792	NUCKS1	rottlerin CTD 00003057	1/74	0.193705	0.474888	0	0	4.77505	7.83788	POLI
Ademetionine BOSS	1/62	0.162407	0.453696	0	0	5.82026	10.5792	MTG1	glyburide BOSS	1/74	0.193705	0.474888	0	0	4.77505	7.83788	MTG1
digoxigenin MCF7 UP	2/255	0.164385	0.453696	0	0	2.83004	5.10976	IRS2;AVPI1	protoporphyrin IX BOSS	1/74	0.193705	0.474888	0	0	4.77505	7.83788	POLI
myricetin TTD 00009430	1/63	0.164801	0.453696	0	0	5.72609	10.3242	POLI	carbachol BOSS	1/74	0.193705	0.474888	0	0	4.77505	7.83788	MTG1
etacrynic acid HL60 DOWN	1/63	0.164801	0.453696	0	0	5.72609	10.3242	PFAS	propofol BOSS	1/75	0.196051	0.478659	0	0	4.71029	7.67484	NUCKS1
etynodiol HL60 UP	1/63	0.164801	0.453696	0	0	5.72609	10.3242	IRS2	digoxigenin MCF7 DOWN	2/283	0.198094	0.478659	0	0	2.49886	4.04569	POLI;PAAF1
orciprenaline PC3 UP	1/63	0.164801	0.453696	0	0	5.72609	10.3242	AVPI1	thiram CTD 00006883	1/76	0.198392	0.478659	0	0	4.64725	7.51699	TRIM16L
Copper sulfate CTD 00007279	21/6016	0.165589	0.454056	0	0	1.35719	2.44055	WWOX;NARF;FAHD1;ZFP1;PPP1R21;RNF26;ZSCAN9;ANXA5;TRPT1;NUCKS1;OSGEP;PPA2;ZSCAN21;POLI;SH3BGRL2;NAALAD2;RP9;DRAM2;ZNF114;AVPI1;RIBC2	myricetin BOSS	1/76	0.198392	0.478659	0	0	4.64725	7.51699	POLI
chlorpyrifos CTD 00005880	1/64	0.167189	0.454159	0	0	5.63492	10.0788	ANXA5	ellagic acid TTD 00007809	1/77	0.200725	0.482375	0	0	4.58587	7.36408	POLI
cefalotin HL60 DOWN	1/64	0.167189	0.454159	0	0	5.63492	10.0788	LDAH	chlorhexidine PC3 DOWN	3/534	0.201682	0.482765	0	0	1.99394	3.19243	NARF;PAAF1;SPG21
POTASSIUM CHROMATE CTD 00001284	8/1897	0.169001	0.454159	0	0	1.5604	2.77415	RNF26;ZSCAN9;POLI;IRS2;RP9;OSGEP;PHACTR4;PNPLA2	temozolomide BOSS	1/79	0.205372	0.485328	0	0	4.46784	7.07228	WWOX
Mangiferin CTD 00000713	1/65	0.16957	0.454159	0	0	5.5466	9.84237	POLI	gefitinib HL60 DOWN	1/79	0.205372	0.485328	0	0	4.46784	7.07228	ZNHIT6
15-delta prostaglandin J2 PC3 UP	1/65	0.16957	0.454159	0	0	5.5466	9.84237	IRS2	Allococaine CTD 00005697	2/290	0.205492	0.485328	0	0	2.43725	3.85658	NUCKS1;ENPP5
Naloxone hydrochloride BOSS	1/65	0.16957	0.454159	0	0	5.5466	9.84237	MTG1	2-Methylcholine CTD 00002006	7/1666	0.205945	0.485328	0	0	1.51262	2.39015	PPA2;PPP2R3C;NIP7;NFYC;ZSCAN9;RP9;PAAF1
medrysone HL60 DOWN	4/760	0.170565	0.45506	0	0	1.91544	3.38773	NUCKS1;MTPAP;LDAH;PFAS	cephaeline MCF7 UP	4/811	0.208243	0.487973	0	0	1.75639	2.75586	ZSCAN9;POLI;LDAH;RIBC2
Masoprocol CTD 00006416	1/66	0.171945	0.456976	0	0	5.46099	9.61452	POLI	dihydroergotamine HL60 DOWN	2/293	0.208673	0.487973	0	0	2.41176	3.7792	NIP7;ZNHIT6
Chromium(II) chloride CTD 00000877	1/67	0.174312	0.459732	0	0	5.37798	9.39482	COL6A2	alimemazine HL60 UP	1/81	0.209993	0.489178	0	0	4.3557	6.79787	ZNF749
chlortetracycline PC3 UP	1/67	0.174312	0.459732	0	0	5.37798	9.39482	NUCKS1	yohimbic acid PC3 DOWN	1/82	0.212293	0.490776	0	0	4.30171	6.66674	ZNF749
kaempferol BOSS	1/68	0.176674	0.461631	0	0	5.29744	9.18286	POLI	nicotinamide adenine dinucleotide BOSS	1/82	0.212293	0.490776	0	0	4.30171	6.66674	MTG1
gossypol CTD 00006052	1/68	0.176674	0.461631	0	0	5.29744	9.18286	POLI	DL-Selenomethionine CTD 00006732	1/83	0.214587	0.492335	0	0	4.24904	6.53944	NARF
4-nonylphenol CTD 00001904	1/69	0.179028	0.461631	0	0	5.21928	8.97827	NAALAD2	biochanin A CTD 00000149	1/83	0.214587	0.492335	0	0	4.24904	6.53944	ENPP5
(-)-Epicatechin BOSS	1/69	0.179028	0.461631	0	0	5.21928	8.97827	POLI	helveticoside MCF7 DOWN	3/555	0.217485	0.496976	0	0	1.91601	2.92311	ZSCAN9;POLI;PAAF1
cephaeline PC3 UP	3/514	0.180438	0.461631	0	0	2.11263	3.61761	ZSCAN9;POLI;AVPI1	dirithromycin HL60 DOWN	3/556	0.218244	0.496976	0	0	1.91244	2.91101	ZNHIT6;MTPAP;LDAH
TERT-BUTYL HYDROPEROXIDE CTD 00007349	6/1341	0.181178	0.461631	0	0	1.63983	2.80129	CDH3;MTG1;COL6A2;NIP7;HLA-C;ZNF114	Rubidomycin hydrochloride	1/85	0.219155	0.497187	0	0	4.14745	6.29574	POLI
tretinoin HL60 DOWN	1/70	0.181376	0.461631	0	0	5.14337	8.78069	NIP7	rifabutin PC3 DOWN	1/86	0.221429	0.500478	0	0	4.09845	6.17905	NFYC
purpurogallin TTD 00010394	1/70	0.181376	0.461631	0	0	5.14337	8.78069	POLI	lanatoside C HL60 DOWN	3/563	0.223576	0.503461	0	0	1.88786	2.82801	POLI;HEATR3;PAAF1
brefeldin A BOSS	1/70	0.181376	0.461631	0	0	5.14337	8.78069	MTG1	IN1152 CTD 00001901	1/88	0.225957	0.506945	0	0	4.00383	5.95533	POLI
fluoxetine CTD 00005988	1/71	0.183717	0.461631	0	0	5.06964	8.58979	ANXA5	Dichloromercury CTD 00006273	1/89	0.228212	0.510121	0	0	3.95813	5.84806	ANXA5
ellipticine TTD 00007811	1/71	0.183717	0.461631	0	0	5.06964	8.58979	POLI	ampicillin CTD 00005394	1/91	0.232702	0.514483	0	0	3.86979	5.64213	POLI
clozapine BOSS	1/71	0.183717	0.461631	0	0	5.06964	8.58979	POLI	9,10-Phenanthrenequinone TTD 00001360	1/91	0.232702	0.514483	0	0	3.86979	5.64213	POLI
nitrofural PC3 UP	1/71	0.183717	0.461631	0	0	5.06964	8.58979	NUCKS1	helveticoside PC3 DOWN	1/91	0.232702	0.514483	0	0	3.86979	5.64213	PAAF1
rosiglitazone PC3 UP	1/73	0.18838	0.467286	0	0	4.92832	8.22682	IRS2	ellipticine CTD 00001632	1/92	0.234937	0.515896	0	0	3.82707	5.54326	POLI
benzocaine PC3 DOWN	1/73	0.18838	0.467286	0	0	4.92832	8.22682	NUCKS1	atrazine CTD 00005450	11/2968	0.235038	0.515896	0	0	1.34434	1.94661	FGGY;ZNF619;TAF1C;COL6A2;NIP7;ANXA5;HEATR3;DRAM2;OSGEP;SPG21;PHACTR4
guanosine BOSS	1/73	0.18838	0.467286	0	0	4.92832	8.22682	MTG1	Deguelin CTD 00003487	1/93	0.237166	0.518695	0	0	3.78528	5.44699	CDH3
rottlerin CTD 00003057	1/74	0.190702	0.467286	0	0	4.86057	8.05418	POLI	GNF-Pf-2272 TTD 00008257	1/95	0.241605	0.52197	0	0	3.70437	5.26187	POLI
glyburide BOSS	1/74	0.190702	0.467286	0	0	4.86057	8.05418	MTG1	trichostatin A MCF7 DOWN	3/588	0.242829	0.52197	0	0	1.80485	2.55458	NIP7;NFYC;MTPAP
protoporphyrin IX BOSS	1/74	0.190702	0.467286	0	0	4.86057	8.05418	POLI	thiostrepton HL60 DOWN	2/325	0.242877	0.52197	0	0	2.16928	3.06997	POLI;LDAH
carbachol BOSS	1/74	0.190702	0.467286	0	0	4.86057	8.05418	MTG1	guanine BOSS	1/96	0.243815	0.52197	0	0	3.66519	5.17285	MTG1
propofol BOSS	1/75	0.193017	0.471288	0	0	4.79464	7.88709	NUCKS1	DL-PHENYLALANINE BOSS	1/96	0.243815	0.52197	0	0	3.66519	5.17285	MTG1
emetine PC3 UP	4/801	0.193926	0.471841	0	0	1.81303	2.97387	ZSCAN9;POLI;IRS2;AVPI1	luteolin BOSS	1/96	0.243815	0.52197	0	0	3.66519	5.17285	POLI
myricetin BOSS	1/76	0.195325	0.473578	0	0	4.73048	7.72529	POLI	azacitidine PC3 DOWN	3/595	0.248273	0.529648	0	0	1.78286	2.48393	ZSCAN9;MTPAP;PHACTR4
STOCK1N-35215 PC3 UP	1/77	0.197627	0.47582	0	0	4.668	7.56856	IRS2	rofecoxib CTD 00003631	1/99	0.250407	0.530478	0	0	3.55245	4.91897	CDH3
ellagic acid TTD 00007809	1/77	0.197627	0.47582	0	0	4.668	7.56856	POLI	Toxoflavin TTD 00011503	1/99	0.250407	0.530478	0	0	3.55245	4.91897	POLI
temozolomide BOSS	1/79	0.202212	0.485168	0	0	4.54785	7.26946	WWOX	myricetin CTD 00001847	1/100	0.252591	0.533248	0	0	3.51639	4.8385	POLI
dihydroergotamine HL60 DOWN	2/293	0.203314	0.485587	0	0	2.45573	3.912	NIP7;PFAS	indomethacin CTD 00006147	2/335	0.253635	0.533598	0	0	2.10307	2.88511	ZNHIT6;ANXA5
wortmannin MCF7 UP	1/80	0.204495	0.485587	0	0	4.49005	7.12667	IRS2	NSC 95397 TTD 00009745	1/101	0.25477	0.534137	0	0	3.48105	4.75998	POLI
dinoprost HL60 UP	1/80	0.204495	0.485587	0	0	4.49005	7.12667	AVPI1	pergolide HL60 DOWN	2/341	0.260097	0.541075	0	0	2.06521	2.78122	NIP7;ZNHIT6
piroxicam CTD 00006571	3/549	0.205793	0.485982	0	0	1.97365	3.1201	HLA-C;IRS2;AVPI1	strophanthidin HL60 DOWN	2/341	0.260097	0.541075	0	0	2.06521	2.78122	POLI;PAAF1
digoxigenin PC3 UP	2/296	0.206436	0.485982	0	0	2.4303	3.83445	IRS2;PHACTR4	MAGNESIUM BOSS	1/105	0.263421	0.541075	0	0	3.34649	4.46423	MTG1
alimemazine HL60 UP	1/81	0.206771	0.485982	0	0	4.43371	6.98816	ZNF749	bromocriptine HL60 DOWN	1/105	0.263421	0.541075	0	0	3.34649	4.46423	NIP7
ETHYL METHANESULFONATE CTD 00005938	9/2315	0.208991	0.486354	0	0	1.43406	2.24497	WWOX;PPA2;NIP7;ZSCAN9;ZSCAN21;IRS2;RP9;PFAS;AVPI1	nitric oxide CTD 00006402	1/105	0.263421	0.541075	0	0	3.34649	4.46423	ANXA5
yohimbic acid PC3 DOWN	1/82	0.209041	0.486354	0	0	4.37875	6.85373	ZNF749	buflomedil PC3 DOWN	1/106	0.265568	0.541075	0	0	3.31445	4.39458	NUCKS1
nicotinamide adenine dinucleotide BOSS	1/82	0.209041	0.486354	0	0	4.37875	6.85373	MTG1	kaempferol CTD 00000297	1/106	0.265568	0.541075	0	0	3.31445	4.39458	POLI
DL-Selenomethionine CTD 00006732	1/83	0.211304	0.488332	0	0	4.32513	6.72322	NARF	(-)-Epigallocatechin gallate CTD 00002033	8/2114	0.266812	0.541075	0	0	1.35506	1.79032	PPP2R3C;ZSCAN9;POLI;HEATR3;RP9;PAAF1;OSGEP;PHACTR4
LY-294002 MCF7 UP	1/83	0.211304	0.488332	0	0	4.32513	6.72322	IRS2	metoprolol HL60 DOWN	1/107	0.267709	0.541075	0	0	3.28302	4.32654	NUCKS1
staurosporine MCF7 UP	1/84	0.213562	0.491903	0	0	4.27281	6.59649	IRS2	9,10-Phenanthrenequinone CTD 00000222	1/107	0.267709	0.541075	0	0	3.28302	4.32654	POLI
Rubidomycin hydrochloride	1/85	0.215812	0.495436	0	0	4.22173	6.47337	POLI	proscillaridin HL60 DOWN	3/620	0.267868	0.541075	0	0	1.70841	2.25043	FGGY;POLI;PAAF1
phenobarbital CTD 00006510	5/1129	0.218138	0.499117	0	0	1.60989	2.45127	NARF;FAHD1;NIP7;RP9;AVPI1	SODIUM BICARBONATE BOSS	1/108	0.269844	0.54147	0	0	3.25217	4.26005	OSGEP
mitomycin C CTD 00007136	2/308	0.218976	0.499382	0	0	2.33357	3.54421	HLA-C;AVPI1	clomipramine PC3 DOWN	1/108	0.269844	0.54147	0	0	3.25217	4.26005	NUCKS1
felodipine MCF7 UP	1/87	0.220295	0.500736	0	0	4.12313	6.23742	IRS2	phenytoin CTD 00006527	1/109	0.271973	0.542163	0	0	3.2219	4.19508	COL6A2
IN1152 CTD 00001901	1/88	0.222527	0.502503	0	0	4.07553	6.12434	POLI	clonidine HL60 DOWN	1/109	0.271973	0.542163	0	0	3.2219	4.19508	NIP7
Pingyangmycin CTD 00001211	1/88	0.222527	0.502503	0	0	4.07553	6.12434	HLA-C	camptothecin MCF7 DOWN	6/1513	0.273607	0.542858	0	0	1.41149	1.82938	ZNHIT6;ZSCAN9;POLI;MTPAP;PHACTR4;RIBC2
Dichloromercury CTD 00006273	1/89	0.224752	0.504592	0	0	4.02902	6.01434	ANXA5	cicloheximide MCF7 UP	2/354	0.274108	0.542858	0	0	1.98762	2.57245	ZNHIT6;LDAH
anisomycin HL60 UP	5/1142	0.224912	0.504592	0	0	1.59039	2.37293	ZSCAN9;GUF1;IRS2;MTPAP;AVPI1	rifabutin MCF7 DOWN	1/111	0.276213	0.545252	0	0	3.163	4.06946	NFYC
ampicillin CTD 00005394	1/91	0.229185	0.507586	0	0	3.93909	5.80317	POLI	Glycidamide CTD 00002776	1/114	0.282527	0.555911	0	0	3.07856	3.89124	WWOX
Eicosapentaenoic acid BOSS	1/91	0.229185	0.507586	0	0	3.93909	5.80317	PNPLA2	LITHOCHOLIC ACID CTD 00006221	1/115	0.28462	0.558221	0	0	3.0514	3.8344	HLA-C
9,10-Phenanthrenequinone TTD 00001360	1/91	0.229185	0.507586	0	0	3.93909	5.80317	POLI	danazol HL60 DOWN	5/1233	0.286095	0.55931	0	0	1.43768	1.79916	NARF;ZNHIT6;HEATR3;MTPAP;LDAH
L-carnitine BOSS	1/91	0.229185	0.507586	0	0	3.93909	5.80317	PNPLA2	neostigmine bromide PC3 DOWN	3/650	0.291629	0.568303	0	0	1.62667	2.0045	NIP7;NUCKS1;MTPAP
ellipticine CTD 00001632	1/92	0.231392	0.50931	0	0	3.8956	5.70178	POLI	bisacodyl MCF7 DOWN	2/373	0.294571	0.571196	0	0	1.884	2.30269	POLI;PAAF1
zardaverine HL60 UP	1/93	0.233592	0.50931	0	0	3.85307	5.60304	AVPI1	luteolin CTD 00007430	1/120	0.294993	0.571196	0	0	2.92245	3.56774	POLI
Deguelin CTD 00003487	1/93	0.233592	0.50931	0	0	3.85307	5.60304	CDH3	cycloheximide BOSS	1/122	0.299101	0.577312	0	0	2.87386	3.46868	MTG1
digoxin MCF7 UP	2/324	0.235801	0.50931	0	0	2.21581	3.20133	IRS2;AVPI1	Bisphenol A CTD 00000312	5/1262	0.302673	0.582358	0	0	1.40234	1.67594	WWOX;NARF;PPP1R21;NFYC;RIBC2
helveticoside PC3 UP	2/324	0.235801	0.50931	0	0	2.21581	3.20133	IRS2;AVPI1	clozapine CTD 00005693	1/125	0.305218	0.585403	0	0	2.8039	3.32747	POLI
pregnenolone PC3 DOWN	2/325	0.236856	0.50931	0	0	2.20884	3.1814	NUCKS1;IRS2	valproic acid MCF7 UP	1/126	0.307246	0.586831	0	0	2.78133	3.28227	ZNF204P
thiostrepton HL60 DOWN	2/325	0.236856	0.50931	0	0	2.20884	3.1814	POLI;LDAH	solanine HL60 UP	1/127	0.309268	0.586831	0	0	2.75912	3.23796	ARL17A
GNF-Pf-2272 TTD 00008257	1/95	0.237975	0.50931	0	0	3.77071	5.41319	POLI	0297417-0002B PC3 UP	1/127	0.309268	0.586831	0	0	2.75912	3.23796	POLI
cytarabine CTD 00005743	3/594	0.239521	0.50931	0	0	1.81914	2.59976	CDH3;COL6A2;PCED1B	Oxotremorine BOSS	1/128	0.311284	0.586831	0	0	2.73726	3.19452	MTG1
digitoxigenin MCF7 UP	2/328	0.240021	0.50931	0	0	2.18818	3.12259	IRS2;AVPI1	L-histidine BOSS	1/128	0.311284	0.586831	0	0	2.73726	3.19452	MTG1
guanine BOSS	1/96	0.240157	0.50931	0	0	3.73083	5.32188	MTG1	piperlongumine HL60 DOWN	2/389	0.311754	0.586831	0	0	1.80463	2.10337	ZNHIT6;POLI
DL-PHENYLALANINE BOSS	1/96	0.240157	0.50931	0	0	3.73083	5.32188	MTG1	paclitaxel PC3 UP	1/129	0.313294	0.587909	0	0	2.71573	3.15192	NUCKS1
luteolin BOSS	1/96	0.240157	0.50931	0	0	3.73083	5.32188	POLI	colchicine HL60 DOWN	1/130	0.315298	0.58985	0	0	2.69455	3.11015	NIP7
azacitidine PC3 DOWN	3/595	0.240282	0.50931	0	0	1.81597	2.58947	ZSCAN9;MTPAP;PHACTR4	methazolamide HL60 DOWN	1/131	0.317297	0.59014	0	0	2.67368	3.06917	NUCKS1
15-delta prostaglandin J2 HL60 DOWN	1/97	0.242333	0.512086	0	0	3.69178	5.23288	PFAS	Agarose BOSS	1/133	0.321277	0.59014	0	0	2.63291	2.98954	MTG1
rofecoxib CTD 00003631	1/99	0.246667	0.516505	0	0	3.61607	5.06148	CDH3	isoproterenol BOSS	1/133	0.321277	0.59014	0	0	2.63291	2.98954	MTG1
alexidine MCF7 UP	1/99	0.246667	0.516505	0	0	3.61607	5.06148	IRS2	flunixin HL60 UP	1/133	0.321277	0.59014	0	0	2.63291	2.98954	ZNF749
Toxoflavin TTD 00011503	1/99	0.246667	0.516505	0	0	3.61607	5.06148	POLI	harmine PC3 DOWN	1/133	0.321277	0.59014	0	0	2.63291	2.98954	HEATR3
myricetin CTD 00001847	1/100	0.248825	0.517885	0	0	3.57937	4.97892	POLI	lanatoside C PC3 DOWN	1/133	0.321277	0.59014	0	0	2.63291	2.98954	PAAF1
mefloquine PC3 UP	1/100	0.248825	0.517885	0	0	3.57937	4.97892	IRS2	Adenosine triphosphate BOSS	1/134	0.323258	0.591991	0	0	2.61298	2.95085	MTG1
NSC 95397 TTD 00009745	1/101	0.250976	0.519999	0	0	3.54339	4.89838	POLI	AG-012559 PC3 DOWN	1/135	0.325234	0.593821	0	0	2.59335	2.91288	NFYC
(-)-Epigallocatechin gallate CTD 00002033	8/2114	0.251345	0.519999	0	0	1.38279	1.90954	RNF26;ZSCAN9;POLI;IRS2;RP9;OSGEP;PHACTR4;PNPLA2	methylergometrine HL60 UP	1/136	0.327204	0.595629	0	0	2.57401	2.87561	POLI
astemizole PC3 UP	1/102	0.253122	0.520927	0	0	3.50813	4.81977	IRS2	ACROLEIN CTD 00005313	1/139	0.333081	0.604306	0	0	2.51767	2.76785	TRIM16L
pergolide HL60 DOWN	2/341	0.253763	0.520927	0	0	2.10287	2.88378	NIP7;PFAS	azacyclonol HL60 DOWN	3/703	0.333958	0.604306	0	0	1.49938	1.64442	ZNHIT6;MTPAP;LDAH
vorinostat MCF7 UP	3/613	0.254055	0.520927	0	0	1.76075	2.41258	ZNF204P;NARF;AVPI1	iohexol HL60 DOWN	1/140	0.335028	0.604443	0	0	2.49943	2.73323	ARL17A
benzene CTD 00005481	3/615	0.255593	0.52253	0	0	1.75481	2.39386	NARF;SH3BGRL2;AVPI1	R-atenolol PC3 DOWN	1/143	0.340837	0.613104	0	0	2.44626	2.63303	NUCKS1
tyrphostin AG-1478 MCF7 UP	1/105	0.259522	0.525894	0	0	3.40642	4.59497	IRS2	ouabain PC3 DOWN	1/144	0.342763	0.614749	0	0	2.42903	2.6008	PAAF1
MAGNESIUM BOSS	1/105	0.259522	0.525894	0	0	3.40642	4.59497	MTG1	glibenclamide HL60 DOWN	5/1333	0.343887	0.614941	0	0	1.32232	1.4115	PPA2;PPP2R3C;TAF1C;ZNHIT6;MTPAP
nitric oxide CTD 00006402	1/105	0.259522	0.525894	0	0	3.40642	4.59497	ANXA5	anisomycin MCF7 UP	3/718	0.345959	0.614941	0	0	1.46678	1.55689	ZNHIT6;POLI;LDAH
kaempferol CTD 00000297	1/106	0.261644	0.528643	0	0	3.37381	4.52351	POLI	wortmannin CTD 00000504	1/146	0.346597	0.614941	0	0	2.39528	2.53802	POLI
metoprolol HL60 DOWN	1/107	0.263759	0.529819	0	0	3.34181	4.4537	NUCKS1	cimetidine PC3 UP	2/422	0.346916	0.614941	0	0	1.66003	1.75743	SAMD14;SPG21
9,10-Phenanthrenequinone CTD 00000222	1/107	0.263759	0.529819	0	0	3.34181	4.4537	POLI	Vorinostat CTD 00003560	2/425	0.350087	0.618759	0	0	1.64801	1.7297	RPL12;ANXA5
SODIUM BICARBONATE BOSS	1/108	0.265869	0.530969	0	0	3.31041	4.38548	OSGEP	ibuprofen CTD 00006137	1/149	0.352307	0.619083	0	0	2.34637	2.44786	CDH3
clomipramine PC3 DOWN	1/108	0.265869	0.530969	0	0	3.31041	4.38548	NUCKS1	tetrahydropalmatine CTD 00000745	1/149	0.352307	0.619083	0	0	2.34637	2.44786	PPIL3
phenytoin CTD 00006527	1/109	0.267972	0.533318	0	0	3.2796	4.31881	COL6A2	ETHYL METHANESULFONATE CTD 00005938	8/2315	0.355702	0.62092	0	0	1.22306	1.26423	WWOX;PPA2;NIP7;ZNHIT6;NFYC;ZSCAN9;HEATR3;RP9
helveticoside MCF7 UP	2/355	0.268589	0.533318	0	0	2.01803	2.65285	IRS2;AVPI1	rifabutin PC3 UP	1/151	0.356086	0.62092	0	0	2.31485	2.39028	ZNF204P
Glycidamide CTD 00002776	1/114	0.278402	0.55122	0	0	3.13369	4.00702	WWOX	sanguinarine HL60 DOWN	2/431	0.356416	0.62092	0	0	1.62446	1.67588	ZNHIT6;LDAH
LITHOCHOLIC ACID CTD 00006221	1/115	0.28047	0.553729	0	0	3.10605	3.94868	HLA-C	tolazoline PC3 DOWN	1/153	0.359844	0.6251	0	0	2.28416	2.33461	NUCKS1
neostigmine bromide PC3 DOWN	3/650	0.282716	0.556571	0	0	1.65688	2.09316	NIP7;NUCKS1;MTPAP	chlortetracycline HL60 DOWN	4/1050	0.363067	0.626135	0	0	1.33815	1.35577	PPP2R3C;ZNHIT6;MTPAP;SPG21
suloctidil MCF7 UP	1/117	0.28459	0.557998	0	0	3.05219	3.8357	IRS2	carisoprodol BOSS	1/156	0.36544	0.626135	0	0	2.23962	2.25451	MTG1
lanatoside C MCF7 DOWN	3/653	0.285056	0.557998	0	0	1.64897	2.06958	ZSCAN9;POLI;RIBC2	dmnq CTD 00002569	1/157	0.367295	0.626135	0	0	2.22515	2.22868	POLI
1,4-chrysenequinone PC3 UP	1/119	0.288686	0.563508	0	0	3.00015	3.72744	IRS2	metronidazole PC3 DOWN	3/745	0.367522	0.626135	0	0	1.41142	1.41279	HLA-C;NUCKS1;SPG21
luteolin CTD 00007430	1/120	0.290725	0.565428	0	0	2.97479	3.67499	POLI	Pyruvic acid BOSS	1/158	0.369144	0.626135	0	0	2.21086	2.20327	MTG1
digitoxigenin MCF7 DOWN	2/377	0.291885	0.565428	0	0	1.8975	2.33658	ZSCAN9;POLI	epivincamine HL60 DOWN	1/160	0.372827	0.626135	0	0	2.18283	2.15367	ZNHIT6
valproic acid MCF7 DOWN	1/121	0.292759	0.565428	0	0	2.94985	3.62362	MTPAP	trichostatin A ssMCF7 DOWN	1/161	0.37466	0.626135	0	0	2.16908	2.12946	NFYC
proscillaridin MCF7 UP	2/378	0.292942	0.565428	0	0	1.89236	2.3234	IRS2;AVPI1	ellipticine HL60 DOWN	1/161	0.37466	0.626135	0	0	2.16908	2.12946	HEATR3
cycloheximide BOSS	1/122	0.294787	0.567403	0	0	2.92532	3.57329	MTG1	ammonia BOSS	1/163	0.378312	0.626135	0	0	2.14208	2.08218	MTG1
perhexiline MCF7 UP	1/123	0.296809	0.569708	0	0	2.9012	3.52399	IRS2	digoxin HL60 DOWN	2/452	0.378397	0.626135	0	0	1.54698	1.50338	POLI;PAAF1
clozapine CTD 00005693	1/125	0.300836	0.575839	0	0	2.85412	3.42834	POLI	medrysone HL60 DOWN	3/760	0.379462	0.626135	0	0	1.38237	1.33952	NUCKS1;MTPAP;LDAH
valproic acid MCF7 UP	1/126	0.302841	0.576483	0	0	2.83114	3.38193	ZNF204P	strophanthidin PC3 DOWN	1/164	0.380129	0.626135	0	0	2.12883	2.0591	PAAF1
azacyclonol MCF7 UP	1/126	0.302841	0.576483	0	0	2.83114	3.38193	IRS2	cinnamaldehyde CTD 00000671	1/165	0.381942	0.626135	0	0	2.11575	2.03638	TRIM16L
Medroxyprogesterone acetate CTD 00006623	2/389	0.304565	0.577109	0	0	1.83754	2.1846	COL6A2;IRS2	gabexate PC3 DOWN	1/166	0.383749	0.626135	0	0	2.10282	2.01401	NUCKS1
0297417-0002B PC3 UP	1/127	0.304841	0.577109	0	0	2.80853	3.33644	POLI	acetaminophen BOSS	1/167	0.385551	0.626135	0	0	2.09004	1.99198	WWOX
Oxotremorine BOSS	1/128	0.306835	0.577719	0	0	2.78628	3.29184	MTG1	GLYCOGEN BOSS	1/167	0.385551	0.626135	0	0	2.09004	1.99198	MTG1
L-histidine BOSS	1/128	0.306835	0.577719	0	0	2.78628	3.29184	MTG1	Estrone sulfate BOSS	1/167	0.385551	0.626135	0	0	2.09004	1.99198	MTG1
paclitaxel PC3 UP	1/129	0.308823	0.579882	0	0	2.76437	3.2481	NUCKS1	forskolin BOSS	1/168	0.387348	0.626135	0	0	2.07742	1.97029	MTG1
colchicine HL60 DOWN	1/130	0.310805	0.581002	0	0	2.7428	3.20521	NIP7	niclosamide PC3 UP	1/168	0.387348	0.626135	0	0	2.07742	1.97029	PHACTR4
scriptaid MCF7 UP	3/688	0.312469	0.581002	0	0	1.56188	1.81686	ZNF204P;NARF;PNPLA2	tobramycin PC3 DOWN	1/169	0.38914	0.626135	0	0	2.06495	1.94894	ZNF749
Docosahexaenoic acid BOSS	1/131	0.312783	0.581002	0	0	2.72157	3.16313	PNPLA2	captopril HL60 DOWN	1/170	0.390926	0.626135	0	0	2.05263	1.92791	NFYC
methazolamide HL60 DOWN	1/131	0.312783	0.581002	0	0	2.72157	3.16313	NUCKS1	morphine BOSS	1/172	0.394484	0.626135	0	0	2.02842	1.88679	MTG1
Agarose BOSS	1/133	0.31672	0.58517	0	0	2.68006	3.08136	MTG1	L-aspartic acid BOSS	1/173	0.396255	0.626135	0	0	2.01652	1.86669	MTG1
flunixin HL60 UP	1/133	0.31672	0.58517	0	0	2.68006	3.08136	ZNF749	parthenolide PC3 DOWN	1/174	0.398022	0.626135	0	0	2.00477	1.84689	MTPAP
Adenosine triphosphate BOSS	1/134	0.31868	0.587222	0	0	2.65977	3.04163	MTG1	ambroxol PC3 UP	1/175	0.399783	0.626135	0	0	1.99314	1.82738	NUCKS1
tetryzoline HL60 DOWN	1/135	0.320635	0.589116	0	0	2.63979	3.00264	PFAS	palmitic acid BOSS	1/177	0.40329	0.626135	0	0	1.9703	1.78923	MTG1
lanatoside C MCF7 UP	2/405	0.321414	0.589116	0	0	1.76314	2.00121	IRS2;AVPI1	CALCIUM CTD 00005559	1/178	0.405035	0.626135	0	0	1.95906	1.77056	ANXA5
methylergometrine HL60 UP	1/136	0.322584	0.589698	0	0	2.62011	2.96436	POLI	histamine BOSS	1/180	0.408512	0.626135	0	0	1.93698	1.73405	MTG1
podophyllotoxin HL60 DOWN	1/137	0.324528	0.590129	0	0	2.60071	2.92679	PFAS	digoxin PC3 DOWN	1/180	0.408512	0.626135	0	0	1.93698	1.73405	PAAF1
pyrvinium HL60 UP	1/137	0.324528	0.590129	0	0	2.60071	2.92679	AVPI1	doxycycline HL60 DOWN	1/180	0.408512	0.626135	0	0	1.93698	1.73405	RRP7BP
rosiglitazone CTD 00003139	2/411	0.32771	0.592795	0	0	1.73674	1.93755	COL6A2;IRS2	CORTICOSTERONE BOSS	1/180	0.408512	0.626135	0	0	1.93698	1.73405	MTG1
lanatoside C PC3 UP	2/411	0.32771	0.592795	0	0	1.73674	1.93755	IRS2;PHACTR4	L-threonine BOSS	1/181	0.410243	0.626135	0	0	1.92612	1.71618	MTG1
daunorubicin PC3 UP	1/141	0.332249	0.597573	0	0	2.52589	2.78321	AVPI1	folic acid BOSS	1/181	0.410243	0.626135	0	0	1.92612	1.71618	MTG1
vorinostat PC3 UP	2/416	0.332946	0.597573	0	0	1.71533	1.88647	IRS2;AVPI1	hemin BOSS	1/181	0.410243	0.626135	0	0	1.92612	1.71618	MTG1
ouabain PC3 UP	2/416	0.332946	0.597573	0	0	1.71533	1.88647	IRS2;PHACTR4	Cylindrospermopsin CTD 00003136	2/483	0.410286	0.626135	0	0	1.44498	1.28733	RRP7BP;HEATR3
anisomycin MCF7 UP	3/718	0.336058	0.597896	0	0	1.49402	1.62918	POLI;IRS2;LDAH	methotrexate BOSS	1/182	0.411969	0.626135	0	0	1.91538	1.69857	POLI
R-atenolol PC3 DOWN	1/143	0.336077	0.597896	0	0	2.49007	2.71521	NUCKS1	L-leucine BOSS	1/182	0.411969	0.626135	0	0	1.91538	1.69857	MTG1
mefloquine MCF7 UP	1/143	0.336077	0.597896	0	0	2.49007	2.71521	IRS2	ouabain MCF7 DOWN	2/486	0.413332	0.626135	0	0	1.4358	1.26854	POLI;PAAF1
2-Methylcholine CTD 00002006	6/1666	0.337779	0.597896	0	0	1.29575	1.40636	PPA2;NIP7;ZSCAN9;SH3BGRL2;IRS2;RP9	ellagic acid BOSS	1/184	0.415406	0.626135	0	0	1.89426	1.6641	POLI
prenylamine MCF7 UP	1/145	0.339883	0.597896	0	0	2.45523	2.64957	IRS2	CROTONALDEHYDE CTD 00000669	1/184	0.415406	0.626135	0	0	1.89426	1.6641	RPL32P3
(-)-isoprenaline HL60 DOWN	1/145	0.339883	0.597896	0	0	2.45523	2.64957	PFAS	ZEARALENONE CTD 00007008	1/184	0.415406	0.626135	0	0	1.89426	1.6641	RIBC2
proscillaridin MCF7 DOWN	2/423	0.340259	0.597896	0	0	1.6862	1.81781	ZSCAN9;POLI	Melatonin BOSS	1/184	0.415406	0.626135	0	0	1.89426	1.6641	MTG1
tonzonium bromide PC3 UP	1/146	0.341778	0.597896	0	0	2.43818	2.61761	IRS2	phenobarbital CTD 00006510	4/1129	0.415735	0.626135	0	0	1.23898	1.08746	NARF;FAHD1;NIP7;RP9
ellagic acid CTD 00005891	1/146	0.341778	0.597896	0	0	2.43818	2.61761	POLI	sucrose BOSS	1/185	0.417117	0.626135	0	0	1.88387	1.64723	MTG1
wortmannin CTD 00000504	1/146	0.341778	0.597896	0	0	2.43818	2.61761	POLI	Caspan CTD 00000180	3/808	0.417352	0.626135	0	0	1.29669	1.13308	ZNF204P;NAALAD2;DRAM2
ibuprofen CTD 00006137	1/149	0.347431	0.603634	0	0	2.38839	2.52498	CDH3	L-alanine BOSS	1/186	0.418823	0.626135	0	0	1.87359	1.6306	MTG1
lomustine PC3 UP	1/149	0.347431	0.603634	0	0	2.38839	2.52498	IRS2	L-cysteine BOSS	1/186	0.418823	0.626135	0	0	1.87359	1.6306	MTG1
sanguinarine HL60 DOWN	2/431	0.348588	0.603634	0	0	1.65408	1.74317	LDAH;PFAS	vorinostat MCF7 DOWN	2/492	0.419403	0.626135	0	0	1.41778	1.23195	NFYC;MTPAP
COPPER CTD 00005706	6/1688	0.3492	0.603634	0	0	1.27726	1.34382	CDH3;ANXA5;NUCKS1;SPATC1L;IRS2;PFAS	D-Arginine BOSS	1/187	0.420524	0.626135	0	0	1.86342	1.61419	MTG1
hydrogen peroxide CTD 00006118	9/2673	0.350016	0.603634	0	0	1.21615	1.27668	WWOX;CDH3;PPA2;NIP7;C1ORF109;RNF26;HLA-C;NUCKS1;ZNF114	ZINC BOSS	1/187	0.420524	0.626135	0	0	1.86342	1.61419	MTG1
mebendazole HL60 DOWN	1/151	0.351174	0.603634	0	0	2.35631	2.46582	PFAS	sodium chloride BOSS	1/187	0.420524	0.626135	0	0	1.86342	1.61419	MTG1
parthenolide HL60 UP	1/151	0.351174	0.603634	0	0	2.35631	2.46582	C1ORF109	menadione CTD 00007386	4/1140	0.423021	0.626135	0	0	1.22626	1.055	WWOX;HLA-C;ZNF114;RIBC2
tolazoline PC3 DOWN	1/153	0.354895	0.608517	0	0	2.32507	2.40862	NUCKS1	NICKEL CTD 00006389	1/189	0.423912	0.626135	0	0	1.84341	1.58207	FAHD1
phenoxybenzamine PC3 UP	1/154	0.356748	0.608819	0	0	2.30976	2.38073	IRS2	Coke BOSS	1/189	0.423912	0.626135	0	0	1.84341	1.58207	MTG1
metronidazole PC3 DOWN	3/745	0.357282	0.608819	0	0	1.43763	1.47965	HLA-C;NUCKS1;IRS2	Superoxide BOSS	1/189	0.423912	0.626135	0	0	1.84341	1.58207	MTG1
pyrithyldione HL60 DOWN	1/155	0.358595	0.608819	0	0	2.29464	2.3533	OTUD3	D-Norepinephrine d-bitartrate BOSS	1/190	0.425599	0.626135	0	0	1.83357	1.56634	MTG1
thioridazine MCF7 UP	1/155	0.358595	0.608819	0	0	2.29464	2.3533	IRS2	L-glutamic acid BOSS	1/190	0.425599	0.626135	0	0	1.83357	1.56634	MTG1
carisoprodol BOSS	1/156	0.360437	0.610447	0	0	2.27972	2.32631	MTG1	L-glutamine BOSS	1/190	0.425599	0.626135	0	0	1.83357	1.56634	MTG1
dmnq CTD 00002569	1/157	0.362274	0.612058	0	0	2.265	2.29977	POLI	nitric oxide BOSS	1/191	0.42728	0.626135	0	0	1.82382	1.55082	MTG1
Pyruvic acid BOSS	1/158	0.364106	0.613652	0	0	2.25045	2.27366	MTG1	trimethoprim BOSS	1/191	0.42728	0.626135	0	0	1.82382	1.55082	MTG1
oleic acid BOSS	1/159	0.365933	0.61523	0	0	2.2361	2.24796	PNPLA2	Insulin BOSS	1/191	0.42728	0.626135	0	0	1.82382	1.55082	HLA-C
digoxin MCF7 DOWN	2/449	0.367205	0.615871	0	0	1.58601	1.58892	ZSCAN9;POLI	serine BOSS	1/191	0.42728	0.626135	0	0	1.82382	1.55082	MTG1
ammonia BOSS	1/163	0.373189	0.619653	0	0	2.18045	2.1492	MTG1	alprostadil HL60 DOWN	2/500	0.427449	0.626135	0	0	1.39443	1.18516	NIP7;ZNHIT6
cephaeline HL60 UP	3/767	0.374527	0.619653	0	0	1.39463	1.36966	ZSCAN9;LDAH;AVPI1	irinotecan PC3 UP	2/501	0.428451	0.626135	0	0	1.39157	1.17946	NIP7;ZSCAN9
gabexate PC3 DOWN	1/166	0.378577	0.619653	0	0	2.14048	2.07912	NUCKS1	1-Phosphatidyl-myo-inositol BOSS	1/192	0.428957	0.626135	0	0	1.81418	1.53552	MTG1
etoposide CTD 00005948	2/461	0.37951	0.619653	0	0	1.54359	1.49555	IRS2;AVPI1	iopromide HL60 UP	1/193	0.430629	0.626135	0	0	1.80464	1.52042	ZNF749
acetaminophen BOSS	1/167	0.380362	0.619653	0	0	2.12747	2.05648	WWOX	alsterpaullone PC3 DOWN	4/1153	0.431607	0.626135	0	0	1.21155	1.01799	ZNHIT6;ZSCAN9;MTPAP;PHACTR4
Estrone sulfate BOSS	1/167	0.380362	0.619653	0	0	2.12747	2.05648	MTG1	folic acid CTD 00005997	1/194	0.432297	0.626135	0	0	1.7952	1.50553	CDH3
mitoxantrone PC3 DOWN	2/463	0.381552	0.619653	0	0	1.53674	1.48066	ZSCAN9;IRS2	valproic acid HL60 DOWN	1/195	0.433959	0.626135	0	0	1.78586	1.49084	NFYC
forskolin BOSS	1/168	0.382143	0.619653	0	0	2.11463	2.03419	MTG1	picrotoxinin PC3 DOWN	1/196	0.435617	0.626135	0	0	1.77661	1.47635	NUCKS1
tobramycin PC3 DOWN	1/169	0.383919	0.619653	0	0	2.10193	2.01223	ZNF749	sanguinarine MCF7 UP	1/196	0.435617	0.626135	0	0	1.77661	1.47635	ZNF749
pyrvinium MCF7 UP	1/170	0.38569	0.619653	0	0	2.08939	1.99061	IRS2	MANGANESE CHLORIDE CTD 00001187	1/196	0.435617	0.626135	0	0	1.77661	1.47635	NUCKS1
7646-79-9 CTD 00000928	10/3094	0.386128	0.619653	0	0	1.16311	1.1068	RRP7BP;C19ORF53;MTG1;NIP7;GUF1;HLA-C;NUCKS1;PFAS;AVPI1;PNPLA2	2-Butanone BOSS	1/196	0.435617	0.626135	0	0	1.77661	1.47635	MTG1
morphine BOSS	1/172	0.389216	0.619653	0	0	2.06475	1.94833	MTG1	camptothecin PC3 DOWN	5/1494	0.438376	0.626968	0	0	1.16914	0.964163	ZNHIT6;ZSCAN9;POLI;HEATR3;MTPAP
astemizole MCF7 UP	1/173	0.390972	0.619653	0	0	2.05264	1.92767	IRS2	Acetylcholine bromide BOSS	1/198	0.438918	0.626968	0	0	1.75839	1.44794	MTG1
L-aspartic acid BOSS	1/173	0.390972	0.619653	0	0	2.05264	1.92767	MTG1	alprazolam BOSS	1/199	0.440561	0.626968	0	0	1.74942	1.43401	MTG1
parthenolide PC3 DOWN	1/174	0.392723	0.619653	0	0	2.04067	1.90731	MTPAP	cephaeline PC3 UP	2/514	0.441395	0.626968	0	0	1.35533	1.10841	ZSCAN9;POLI
ambroxol PC3 UP	1/175	0.394469	0.619653	0	0	2.02884	1.88725	NUCKS1	dopamine BOSS	1/200	0.4422	0.626968	0	0	1.74054	1.42027	MTG1
CALCIUM CTD 00005559	1/178	0.399677	0.619653	0	0	1.99415	1.82883	ANXA5	ellipticine MCF7 DOWN	2/515	0.442384	0.626968	0	0	1.35262	1.10316	ZNHIT6;ZSCAN9
thapsigargin PC3 UP	2/484	0.402821	0.619653	0	0	1.4682	1.33498	IRS2;AVPI1	co-dergocrine mesilate HL60 DOWN	1/203	0.447088	0.629252	0	0	1.71443	1.38012	NIP7
histamine BOSS	1/180	0.403125	0.619653	0	0	1.97167	1.79128	MTG1	lobeline HL60 DOWN	5/1510	0.447694	0.629252	0	0	1.15571	0.928779	PPA2;PPP2R3C;ZNHIT6;MTPAP;SPG21
CORTICOSTERONE BOSS	1/180	0.403125	0.619653	0	0	1.97167	1.79128	MTG1	VITAMIN E CTD 00006994	5/1510	0.447694	0.629252	0	0	1.15571	0.928779	CDH3;COL6A2;NFYC;POLI;HLA-C
L-threonine BOSS	1/181	0.404842	0.619653	0	0	1.96062	1.7729	MTG1	monobenzone PC3 DOWN	1/204	0.448708	0.629252	0	0	1.7059	1.36708	NFYC
folic acid BOSS	1/181	0.404842	0.619653	0	0	1.96062	1.7729	MTG1	emetine HL60 UP	3/849	0.44917	0.629252	0	0	1.23121	0.9854	NFYC;ZSCAN9;LDAH
hemin BOSS	1/181	0.404842	0.619653	0	0	1.96062	1.7729	MTG1	oxygen CTD 00006454	2/524	0.451245	0.630706	0	0	1.32868	1.05729	NIP7;NUCKS1
trichostatin A PC3 DOWN	4/1133	0.405443	0.619653	0	0	1.25768	1.13541	NIP7;NUCKS1;MTPAP;PFAS	captopril PC3 DOWN	3/856	0.45454	0.633853	0	0	1.22065	0.96245	NIP7;NUCKS1;MTPAP
Caspan CTD 00000180	3/808	0.406442	0.619653	0	0	1.32077	1.18911	ZNF204P;NAALAD2;DRAM2	GDC-0941 CTD 00004868	2/533	0.46003	0.638439	0	0	1.30556	1.01372	HEATR3;ENPP5
methotrexate BOSS	1/182	0.406553	0.619653	0	0	1.94968	1.75479	POLI	helveticoside HL60 DOWN	2/534	0.461001	0.638439	0	0	1.30303	1.00901	POLI;PAAF1
L-leucine BOSS	1/182	0.406553	0.619653	0	0	1.94968	1.75479	MTG1	(-)-Epigallocatechin gallate BOSS	1/212	0.4615	0.638439	0	0	1.64056	1.2686	MTG1
calmidazolium MCF7 UP	1/182	0.406553	0.619653	0	0	1.94968	1.75479	IRS2	MANGANESE CTD 00006240	1/213	0.463078	0.638439	0	0	1.63274	1.25698	NUCKS1
glycerol BOSS	1/183	0.40826	0.619653	0	0	1.93887	1.73694	PNPLA2	PARAQUAT CTD 00006471	1/213	0.463078	0.638439	0	0	1.63274	1.25698	ANXA5
terfenadine MCF7 UP	1/184	0.409962	0.619653	0	0	1.92818	1.71934	IRS2	Mustard gas CTD 00006356	1/214	0.464652	0.639159	0	0	1.62499	1.2455	NUCKS1
ellagic acid BOSS	1/184	0.409962	0.619653	0	0	1.92818	1.71934	POLI	oxyphenbutazone BOSS	1/217	0.469346	0.64319	0	0	1.60218	1.21191	MTG1
CROTONALDEHYDE CTD 00000669	1/184	0.409962	0.619653	0	0	1.92818	1.71934	RPL32P3	trichostatin A HL60 DOWN	2/543	0.469698	0.64319	0	0	1.28076	0.967828	NFYC;MTPAP
ZEARALENONE CTD 00007008	1/184	0.409962	0.619653	0	0	1.92818	1.71934	RIBC2	Bortezomib CTD 00003736	3/878	0.471281	0.643907	0	0	1.18859	0.894179	NFYC;NUCKS1;OSGEP
Copper(II) chloride CTD 00001408	1/184	0.409962	0.619653	0	0	1.92818	1.71934	IRS2	SELENIUM CTD 00006731	5/1559	0.476009	0.648101	0	0	1.11629	0.828644	CDH3;COL6A2;HLA-C;NUCKS1;OSGEP
Melatonin BOSS	1/184	0.409962	0.619653	0	0	1.92818	1.71934	MTG1	camptothecin MCF7 UP	1/222	0.477081	0.648101	0	0	1.56553	1.1586	HLA-C
menadione CTD 00007386	4/1140	0.410017	0.619653	0	0	1.24947	1.11397	WWOX;HLA-C;ZNF114;RIBC2	puromycin PC3 UP	2/552	0.478314	0.648101	0	0	1.25922	0.92866	ZSCAN9;POLI
sucrose BOSS	1/185	0.411659	0.619653	0	0	1.9176	1.70199	MTG1	EINECS 250-892-2 CTD 00001193	1/223	0.478614	0.648101	0	0	1.5584	1.14832	ANXA5
quercetin CTD 00006679	10/3158	0.412277	0.619653	0	0	1.13513	1.0058	PPA2;PPP1R21;ANXA5;ZSCAN21;GUF1;POLI;SH3BGRL2;NAALAD2;RPL32P3;ZNF114	[6-[6-(butanoylamino)purin-9-yl]-2-hydroxy-2-oxo-4a,6,7,7a-tetrahydro-4H-furo[3,2-d][1,3,2]dioxaphosphinin-7-yl] butanoate CTD 00005796	1/224	0.480143	0.648727	0	0	1.55133	1.13817	COL6A2
L-alanine BOSS	1/186	0.413352	0.619653	0	0	1.90714	1.68488	MTG1	PHENCYCLIDINE CTD 00005881	1/226	0.483188	0.649409	0	0	1.53739	1.11822	ANXA5
L-cysteine BOSS	1/186	0.413352	0.619653	0	0	1.90714	1.68488	MTG1	Tamibarotene CTD 00002527	2/559	0.484958	0.649409	0	0	1.24295	0.899511	MTG1;HLA-C
formic acid BOSS	1/186	0.413352	0.619653	0	0	1.90714	1.68488	PNPLA2	8-azaguanine HL60 DOWN	3/897	0.485564	0.649409	0	0	1.16217	0.839606	HEATR3;LDAH;PAAF1
D-Arginine BOSS	1/187	0.415039	0.619653	0	0	1.89679	1.66801	MTG1	FENRETINIDE CTD 00007166	1/228	0.486215	0.649409	0	0	1.52369	1.09874	NUCKS1
ZINC BOSS	1/187	0.415039	0.619653	0	0	1.89679	1.66801	MTG1	latamoxef HL60 DOWN	5/1578	0.48688	0.649409	0	0	1.10167	0.792912	RRP7BP;TAF1C;NFYC;NUCKS1;OTUD3
sodium chloride BOSS	1/187	0.415039	0.619653	0	0	1.89679	1.66801	MTG1	anisomycin PC3 UP	3/899	0.487057	0.649409	0	0	1.15946	0.834083	ZNHIT6;POLI;MTPAP
NICKEL CTD 00006389	1/189	0.4184	0.619653	0	0	1.87642	1.63496	FAHD1	nitrofural PC3 DOWN	1/231	0.490724	0.652867	0	0	1.50359	1.07036	COL6A2
Prestwick-983 HL60 UP	1/189	0.4184	0.619653	0	0	1.87642	1.63496	AVPI1	bucladesine HL60 UP	1/233	0.493708	0.654517	0	0	1.49047	1.05199	ZNF749
Coke BOSS	1/189	0.4184	0.619653	0	0	1.87642	1.63496	MTG1	vorinostat HL60 DOWN	2/569	0.494362	0.654517	0	0	1.2204	0.859753	NFYC;NUCKS1
GLYCOPROTEIN BOSS	1/189	0.4184	0.619653	0	0	1.87642	1.63496	PNPLA2	1-NITROPYRENE CTD 00001569	1/234	0.495193	0.654517	0	0	1.484	1.04296	CDH3
Superoxide BOSS	1/189	0.4184	0.619653	0	0	1.87642	1.63496	MTG1	verteporfin MCF7 DOWN	1/235	0.496675	0.65505	0	0	1.47758	1.03404	CDH3
alsterpaullone PC3 DOWN	4/1153	0.418497	0.619653	0	0	1.23448	1.07534	ZSCAN9;MTPAP;PHACTR4;AVPI1	Prestwick-983 HL60 DOWN	1/236	0.498152	0.655576	0	0	1.47122	1.02522	NIP7
alprostadil HL60 DOWN	2/500	0.418805	0.619653	0	0	1.41986	1.23578	NIP7;PFAS	3,3',4,4',5-Pentachlorobiphenyl CTD 00001077	1/237	0.499624	0.656094	0	0	1.46491	1.0165	FGGY
D-Norepinephrine d-bitartrate BOSS	1/190	0.420074	0.619653	0	0	1.8664	1.61878	MTG1	dorzolamide HL60 DOWN	1/238	0.501093	0.656194	0	0	1.45866	1.00788	ARL17A
L-glutamic acid BOSS	1/190	0.420074	0.619653	0	0	1.8664	1.61878	MTG1	8-HYDROXYQUINOLINE CTD 00007045	1/239	0.502557	0.656194	0	0	1.45245	0.999355	HEATR3
L-glutamine BOSS	1/190	0.420074	0.619653	0	0	1.8664	1.61878	MTG1	puromycin HL60 DOWN	1/240	0.504017	0.656194	0	0	1.4463	0.990928	NIP7
phenoxybenzamine MCF7 UP	1/191	0.421742	0.619653	0	0	1.85648	1.60282	IRS2	tolnaftate PC3 DOWN	1/240	0.504017	0.656194	0	0	1.4463	0.990928	NUCKS1
nitric oxide BOSS	1/191	0.421742	0.619653	0	0	1.85648	1.60282	MTG1	sulfaguanidine PC3 DOWN	2/583	0.50735	0.659121	0	0	1.19013	0.807567	FGGY;NUCKS1
trimethoprim BOSS	1/191	0.421742	0.619653	0	0	1.85648	1.60282	MTG1	quinpirole HL60 DOWN	1/245	0.511254	0.662778	0	0	1.41631	0.950183	NIP7
1-Phosphatidyl-myo-inositol BOSS	1/192	0.423406	0.619653	0	0	1.84667	1.58707	MTG1	cytarabine CTD 00005743	2/594	0.517406	0.665347	0	0	1.16735	0.769199	CDH3;COL6A2
iopromide HL60 UP	1/193	0.425065	0.619653	0	0	1.83696	1.57154	ZNF749	topotecan CTD 00007293	1/250	0.518388	0.665347	0	0	1.38751	0.911641	COL6A2
formaldehyde CTD 00006001	10/3192	0.426216	0.619653	0	0	1.12073	0.95577	WWOX;ZFP1;PPA2;ZSCAN21;PCED1B;NUCKS1;IRS2;MTPAP;PFAS;PHACTR4	GW-8510 MCF7 DOWN	4/1290	0.519702	0.665347	0	0	1.07459	0.703321	ZNHIT6;POLI;ALG12;MTPAP
folic acid CTD 00005997	1/194	0.42672	0.619653	0	0	1.82735	1.55622	CDH3	daunorubicin MCF7 DOWN	4/1290	0.519702	0.665347	0	0	1.07459	0.703321	ZNHIT6;ZSCAN9;POLI;MTPAP
Aizen uranine BOSS	1/194	0.42672	0.619653	0	0	1.82735	1.55622	PNPLA2	hydrogen peroxide CTD 00006118	8/2673	0.519784	0.665347	0	0	1.03727	0.678729	WWOX;CDH3;PPA2;NIP7;ZNHIT6;HLA-C;NUCKS1;ZNF114
picrotoxinin PC3 DOWN	1/196	0.430015	0.619653	0	0	1.80842	1.52619	NUCKS1	HEMATOXYLIN BOSS	1/251	0.519802	0.665347	0	0	1.38189	0.904183	POLI
sanguinarine MCF7 UP	1/196	0.430015	0.619653	0	0	1.80842	1.52619	ZNF749	cantharidin HL60 DOWN	1/254	0.524021	0.666153	0	0	1.3653	0.88229	ARL17A
MANGANESE CHLORIDE CTD 00001187	1/196	0.430015	0.619653	0	0	1.80842	1.52619	NUCKS1	PNU-0293363 MCF7 UP	1/255	0.525419	0.666153	0	0	1.35986	0.875148	NFYC
2-Butanone BOSS	1/196	0.430015	0.619653	0	0	1.80842	1.52619	MTG1	mitoxantrone CTD 00006345	1/255	0.525419	0.666153	0	0	1.35986	0.875148	POLI
11-cis-Retinal BOSS	1/197	0.431656	0.619653	0	0	1.79911	1.51148	PNPLA2	minoxidil PC3 DOWN	1/255	0.525419	0.666153	0	0	1.35986	0.875148	NUCKS1
VITAMIN E CTD 00006994	5/1510	0.432556	0.619653	0	0	1.178	0.987212	CDH3;COL6A2;C19ORF73;POLI;HLA-C	arsenite CTD 00000779	4/1300	0.525911	0.666153	0	0	1.06573	0.684863	GIGYF1;CDH3;ANXA5;NUCKS1
Acetylcholine bromide BOSS	1/198	0.433291	0.619653	0	0	1.78988	1.49696	MTG1	zuclopenthixol PC3 DOWN	1/260	0.532349	0.672783	0	0	1.33327	0.840565	NUCKS1
rapamycin BOSS	1/198	0.433291	0.619653	0	0	1.78988	1.49696	IRS2	cyclopenthiazide PC3 DOWN	1/261	0.533723	0.672783	0	0	1.32807	0.833866	NUCKS1
Bisulfite BOSS	1/198	0.433291	0.619653	0	0	1.78988	1.49696	PFAS	vorinostat MCF7 UP	2/613	0.534464	0.672783	0	0	1.12994	0.707897	ZNF204P;NARF
camptothecin MCF7 DOWN	5/1513	0.43428	0.619653	0	0	1.17546	0.980413	ZSCAN9;POLI;MTPAP;PHACTR4;RIBC2	rifabutin MCF7 UP	1/267	0.541884	0.679962	0	0	1.29772	0.795115	ZNF204P
alprazolam BOSS	1/199	0.434923	0.619653	0	0	1.78075	1.48263	MTG1	ambroxol PC3 DOWN	2/622	0.542404	0.679962	0	0	1.11302	0.680883	COL6A2;NFYC
dopamine BOSS	1/200	0.436549	0.620691	0	0	1.77172	1.46849	MTG1	2-Nonenal, 4-hydroxy-, (2E,4R)- CTD 00001295	1/274	0.551229	0.689603	0	0	1.26399	0.752841	CDH3
emetine HL60 UP	3/849	0.437918	0.621358	0	0	1.25407	1.03552	ZSCAN9;LDAH;AVPI1	azacyclonol HL60 UP	1/275	0.552548	0.689834	0	0	1.25932	0.747045	SAMD14
parthenolide PC3 UP	1/203	0.441402	0.625018	0	0	1.74514	1.42717	IRS2	doxorubicin MCF7 DOWN	3/1006	0.563804	0.702444	0	0	1.02995	0.59021	ZNHIT6;ZSCAN9;MTPAP
oxygen CTD 00006454	2/524	0.442384	0.625054	0	0	1.35291	1.1034	NIP7;NUCKS1	Zinc sulfate CTD 00007264	1/287	0.568088	0.706334	0	0	1.20574	0.681822	HLA-C
captopril PC3 DOWN	3/856	0.443237	0.625054	0	0	1.24332	1.01163	NIP7;NUCKS1;MTPAP	quercetin CTD 00006679	9/3158	0.578252	0.717457	0	0	0.979495	0.536514	PPA2;PPP2R3C;PPP1R21;ANXA5;POLI;NAALAD2;HEATR3;RPL32P3;ZNF114
(-)-Epigallocatechin gallate BOSS	1/212	0.455714	0.638347	0	0	1.66994	1.31239	MTG1	digoxigenin PC3 UP	1/296	0.579394	0.717457	0	0	1.16842	0.637693	PHACTR4
nocodazole HL60 DOWN	1/212	0.455714	0.638347	0	0	1.66994	1.31239	PFAS	OCHRATOXIN A CTD 00001202	1/297	0.580632	0.717529	0	0	1.16441	0.633021	FAHD1
trichostatin A MCF7 UP	3/874	0.456828	0.638347	0	0	1.21648	0.95305	ZNF204P;NARF;AVPI1	scriptaid MCF7 DOWN	2/670	0.583192	0.719231	0	0	1.03047	0.555671	NFYC;NUCKS1
MANGANESE CTD 00006240	1/213	0.457282	0.638347	0	0	1.66198	1.30042	NUCKS1	zuclopenthixol PC3 UP	1/301	0.585548	0.720675	0	0	1.14865	0.614768	ZNF749
PARAQUAT CTD 00006471	1/213	0.457282	0.638347	0	0	1.66198	1.30042	ANXA5	lycorine PC3 DOWN	1/302	0.586769	0.720718	0	0	1.14478	0.610311	ZNF204P
Mustard gas CTD 00006356	1/214	0.458845	0.639078	0	0	1.65409	1.28861	NUCKS1	17-Ethynyl estradiol CTD 00005932	1/304	0.589198	0.722243	0	0	1.13711	0.601521	MTG1
Bortezomib CTD 00003736	3/878	0.459831	0.639078	0	0	1.21067	0.940562	C1ORF109;NUCKS1;OSGEP	formaldehyde CTD 00006001	9/3192	0.592042	0.724268	0	0	0.96707	0.506917	WWOX;ZFP1;PPA2;ZNHIT6;NFYC;HEATR3;NUCKS1;MTPAP;PHACTR4
SELENIUM CTD 00006731	5/1559	0.46058	0.639078	0	0	1.13782	0.882116	CDH3;COL6A2;HLA-C;NUCKS1;OSGEP	mitomycin C CTD 00007136	1/308	0.594016	0.725225	0	0	1.12206	0.584425	HLA-C
oxyphenbutazone BOSS	1/217	0.463509	0.641853	0	0	1.63087	1.25402	MTG1	scriptaid MCF7 UP	2/688	0.597804	0.728115	0	0	1.0025	0.515779	ZNF204P;NARF
ouabain HL60 DOWN	2/549	0.466399	0.644564	0	0	1.28941	0.983453	POLI;LDAH	pergolide HL60 UP	1/312	0.598779	0.728115	0	0	1.10741	0.567948	POLI
danazol HL60 DOWN	4/1233	0.470048	0.644655	0	0	1.14921	0.86756	NARF;IRS2;MTPAP;LDAH	digitoxigenin PC3 DOWN	2/694	0.602591	0.731288	0	0	0.993497	0.503224	NUCKS1;PAAF1
camptothecin MCF7 UP	1/222	0.471194	0.644655	0	0	1.59357	1.19914	HLA-C	cycloheximide CTD 00005731	1/324	0.612739	0.742026	0	0	1.06561	0.521955	NUCKS1
latamoxef HL60 DOWN	5/1578	0.47136	0.644655	0	0	1.12292	0.844583	RRP7BP;GUF1;NUCKS1;PFAS;OTUD3	pregnenolone PC3 DOWN	1/325	0.61388	0.742026	0	0	1.06227	0.51834	NUCKS1
helveticoside MCF7 DOWN	2/555	0.472075	0.644655	0	0	1.27503	0.957058	ZSCAN9;POLI	meclofenoxate HL60 DOWN	2/713	0.617473	0.744888	0	0	0.965994	0.465725	ZNHIT6;LDAH
EINECS 250-892-2 CTD 00001193	1/223	0.472718	0.644655	0	0	1.58631	1.18855	ANXA5	HC toxin MCF7 UP	1/332	0.621779	0.747118	0	0	1.03943	0.493908	ZNF204P
dirithromycin HL60 DOWN	2/556	0.473018	0.644655	0	0	1.27266	0.952743	MTPAP;LDAH	clindamycin HL60 UP	1/332	0.621779	0.747118	0	0	1.03943	0.493908	SAMD14
[6-[6-(butanoylamino)purin-9-yl]-2-hydroxy-2-oxo-4a,6,7,7a-tetrahydro-4H-furo[3,2-d][1,3,2]dioxaphosphinin-7-yl] butanoate CTD 00005796	1/224	0.474238	0.644655	0	0	1.57912	1.17809	COL6A2	alsterpaullone MCF7 DOWN	4/1469	0.624724	0.74817	0	0	0.934243	0.43951	ZNHIT6;ZSCAN9;POLI;MTPAP
anisomycin PC3 UP	3/899	0.475487	0.644655	0	0	1.18099	0.877967	POLI;IRS2;MTPAP	cyclopenthiazide PC3 UP	1/335	0.625115	0.74817	0	0	1.02994	0.483886	ZNF749
resveratrol BOSS	1/225	0.475753	0.644655	0	0	1.57199	1.16776	PNPLA2	zalcitabine PC3 DOWN	2/726	0.627414	0.749446	0	0	0.948007	0.441912	ARL17A;NUCKS1
Tamibarotene CTD 00002527	2/559	0.47584	0.644655	0	0	1.26561	0.939936	MTG1;HLA-C	medrysone HL60 UP	1/341	0.631702	0.753087	0	0	1.01146	0.4646	ZNF749
PHENCYCLIDINE CTD 00005881	1/226	0.477264	0.644655	0	0	1.56492	1.15755	ANXA5	strophanthidin HL60 UP	1/344	0.634952	0.755284	0	0	1.00246	0.455321	NUCKS1
vincristine CTD 00006988	4/1245	0.47766	0.644655	0	0	1.13737	0.84035	PCED1B;RPL32P3;PFAS;OSGEP	clopamide HL60 DOWN	1/345	0.636029	0.755284	0	0	0.99949	0.45228	ZNHIT6
LY 294002 CTD 00003061	1/227	0.478771	0.644894	0	0	1.55792	1.14746	IRS2	0175029-0000 PC3 DOWN	9/3326	0.644417	0.763754	0	0	0.920582	0.404512	NIP7;ZNHIT6;NFYC;ZSCAN9;POLI;HEATR3;MTPAP;PHACTR4;OTUD3
FENRETINIDE CTD 00007166	1/228	0.480274	0.64566	0	0	1.55098	1.13748	NUCKS1	anisomycin HL60 UP	3/1142	0.651023	0.770082	0	0	0.900455	0.386484	NFYC;ZSCAN9;MTPAP
nitrofural PC3 DOWN	1/231	0.484756	0.65042	0	0	1.53051	1.10826	COL6A2	cephaeline HL60 UP	2/767	0.657487	0.776217	0	0	0.895285	0.375421	ZSCAN9;LDAH
bucladesine HL60 UP	1/233	0.487723	0.651324	0	0	1.51716	1.08934	ZNF749	scopolamine PC3 DOWN	1/368	0.659959	0.777627	0	0	0.935752	0.388877	NUCKS1
Bisphenol A CTD 00000312	4/1262	0.488378	0.651324	0	0	1.12098	0.803366	WWOX;NARF;PPP1R21;RIBC2	raloxifene HL60 UP	1/371	0.662964	0.779656	0	0	0.928023	0.381449	ZNF749
1-NITROPYRENE CTD 00001569	1/234	0.4892	0.651324	0	0	1.51058	1.08004	CDH3	nocodazole HL60 UP	1/373	0.664953	0.780486	0	0	0.922939	0.376595	ANXA5
Aflodac CTD 00006817	1/234	0.4892	0.651324	0	0	1.51058	1.08004	RNF26	ampyrone HL60 DOWN	2/781	0.667313	0.781747	0	0	0.878553	0.355371	NARF;PAAF1
verteporfin MCF7 DOWN	1/235	0.490673	0.652029	0	0	1.50404	1.07085	CDH3	cicloheximide PC3 UP	1/378	0.669875	0.783239	0	0	0.910466	0.364791	ZNHIT6
spiperone PC3 UP	1/236	0.492142	0.652726	0	0	1.49757	1.06176	AVPI1	ampyrone HL60 UP	1/380	0.671824	0.784009	0	0	0.905569	0.360198	SAMD14
3,3',4,4',5-Pentachlorobiphenyl CTD 00001077	1/237	0.493607	0.653414	0	0	1.49115	1.05277	FGGY	sanguinarine HL60 UP	1/384	0.675688	0.787008	0	0	0.895928	0.351226	ZSCAN9
8-HYDROXYQUINOLINE CTD 00007045	1/239	0.496523	0.655877	0	0	1.47847	1.03511	GUF1	meclofenoxate HL60 UP	1/387	0.678556	0.787625	0	0	0.888828	0.344677	ZNF749
tolnaftate PC3 DOWN	1/240	0.497976	0.655877	0	0	1.47221	1.02643	NUCKS1	Medroxyprogesterone acetate CTD 00006623	1/389	0.680454	0.787625	0	0	0.884156	0.340395	COL6A2
clindamycin HL60 DOWN	5/1626	0.498315	0.655877	0	0	1.08682	0.756993	C19ORF53;NIP7;NUCKS1;IRS2;MTPAP	emetine PC3 UP	2/801	0.680966	0.787625	0	0	0.855668	0.328785	ZSCAN9;POLI
Uranium acetate CTD 00000229	1/243	0.502308	0.657551	0	0	1.45373	1.00096	SPATC1L	doxycycline HL60 UP	1/390	0.681399	0.787625	0	0	0.881838	0.338279	ZNF749
trichostatin A MCF7 DOWN	2/588	0.502658	0.657551	0	0	1.20118	0.826226	NIP7;MTPAP	CUPRIC OXIDE CTD 00001471	1/393	0.684218	0.789383	0	0	0.874955	0.332027	POLI
chlorzoxazone HL60 DOWN	4/1286	0.503368	0.657551	0	0	1.09858	0.754102	NARF;ZSCAN9;IRS2;MTPAP	apigenin HL60 DOWN	1/396	0.687012	0.791105	0	0	0.868177	0.325916	HEATR3
quinpirole HL60 UP	1/245	0.505176	0.657551	0	0	1.44167	0.984444	AVPI1	danazol HL60 UP	1/398	0.688862	0.791297	0	0	0.863715	0.321919	SAMD14
daunorubicin MCF7 DOWN	4/1290	0.505849	0.657551	0	0	1.09493	0.746211	ZSCAN9;POLI;MTPAP;AVPI1	ellipticine PC3 DOWN	1/399	0.689782	0.791297	0	0	0.8615	0.319944	ZSCAN9
URANIUM CTD 00006964	1/246	0.506603	0.657551	0	0	1.43571	0.976325	SPATC1L	Dronabinol CTD 00006853	1/402	0.692528	0.791917	0	0	0.854924	0.314105	ANXA5
ouabain MCF7 UP	1/246	0.506603	0.657551	0	0	1.43571	0.976325	AVPI1	7646-79-9 CTD 00000928	8/3094	0.692927	0.791917	0	0	0.873934	0.320585	RRP7BP;C19ORF53;MTG1;NIP7;NFYC;HLA-C;HEATR3;NUCKS1
ZINC CTD 00007011	5/1642	0.507199	0.657551	0	0	1.07525	0.729939	NARF;PPA2;COL6A2;IRS2;AVPI1	rosiglitazone CTD 00003139	1/411	0.700623	0.797713	0	0	0.835772	0.297356	COL6A2
arsenite CTD 00000779	4/1300	0.51203	0.661647	0	0	1.0859	0.726868	GIGYF1;CDH3;ANXA5;NUCKS1	lanatoside C PC3 UP	1/411	0.700623	0.797713	0	0	0.835772	0.297356	PHACTR4
topotecan CTD 00007293	1/250	0.512274	0.661647	0	0	1.41236	0.944724	COL6A2	pyrithyldione HL60 UP	1/414	0.703274	0.797749	0	0	0.829574	0.292017	ZNF749
HEMATOXYLIN BOSS	1/251	0.513681	0.662227	0	0	1.40664	0.937038	POLI	trichostatin A PC3 UP	1/415	0.704153	0.797749	0	0	0.827528	0.290263	ZNF204P
67526-95-8 CTD 00007263	3/953	0.514803	0.662437	0	0	1.1107	0.737474	FGGY;ANXA5;PFAS	ouabain PC3 UP	1/416	0.705029	0.797749	0	0	0.825491	0.288522	PHACTR4
mitoxantrone CTD 00006345	1/255	0.519272	0.665709	0	0	1.38421	0.90711	POLI	paclitaxel PC3 DOWN	1/417	0.705903	0.797749	0	0	0.823465	0.286794	COL6A2
minoxidil PC3 DOWN	1/255	0.519272	0.665709	0	0	1.38421	0.90711	NUCKS1	Zoledronic acid CTD 00003127	1/425	0.712801	0.80405	0	0	0.807597	0.273415	MTPAP
zuclopenthixol PC3 DOWN	1/260	0.526172	0.673305	0	0	1.35714	0.871459	NUCKS1	deptropine HL60 DOWN	1/435	0.721199	0.810872	0	0	0.788584	0.257741	ARL17A
cyclopenthiazide PC3 DOWN	1/261	0.52754	0.673808	0	0	1.35185	0.864553	NUCKS1	irinotecan MCF7 DOWN	3/1272	0.722491	0.810872	0	0	0.802622	0.260892	ZNHIT6;NFYC;PHACTR4
proscillaridin HL60 DOWN	2/620	0.531241	0.677283	0	0	1.1371	0.71926	FGGY;POLI	camptothecin PC3 UP	1/437	0.72285	0.810872	0	0	0.784887	0.254738	HLA-C
Premarin CTD 00005926	1/265	0.532974	0.677924	0	0	1.3311	0.837639	PCED1B	trichostatin A MCF7 UP	2/874	0.727037	0.813646	0	0	0.781045	0.24898	ZNF204P;NARF
rifabutin MCF7 UP	1/267	0.535668	0.677924	0	0	1.32096	0.824596	ZNF204P	Arsenenous acid CTD 00000922	3/1283	0.727999	0.813646	0	0	0.795256	0.252458	WWOX;COL6A2;HLA-C
digoxin HL60 UP	1/267	0.535668	0.677924	0	0	1.32096	0.824596	AVPI1	strophanthidin PC3 UP	1/459	0.740384	0.82597	0	0	0.746342	0.22434	PHACTR4
niclosamide HL60 DOWN	1/267	0.535668	0.677924	0	0	1.32096	0.824596	NIP7	mitoxantrone PC3 DOWN	1/463	0.743453	0.827875	0	0	0.739728	0.219292	ZSCAN9
puromycin HL60 UP	1/274	0.544977	0.687188	0	0	1.28663	0.780999	AVPI1	theophylline CTD 00006862	1/472	0.750228	0.833813	0	0	0.725258	0.208423	WWOX
2-Nonenal, 4-hydroxy-, (2E,4R)- CTD 00001295	1/274	0.544977	0.687188	0	0	1.28663	0.780999	CDH3	H-7 MCF7 DOWN	3/1332	0.751529	0.833813	0	0	0.763924	0.218211	ZNHIT6;ZSCAN9;MTPAP
azacyclonol HL60 UP	1/275	0.546292	0.687591	0	0	1.28187	0.77502	SAMD14	digitoxigenin PC3 UP	1/483	0.75827	0.83976	0	0	0.708306	0.195999	PHACTR4
H-7 PC3 DOWN	4/1361	0.548994	0.689736	0	0	1.03369	0.61987	C1ORF109;ZSCAN9;IRS2;AVPI1	paclitaxel CTD 00007144	1/493	0.76536	0.844151	0	0	0.693553	0.185462	COL6A2
doxorubicin MCF7 DOWN	3/1006	0.551901	0.69213	0	0	1.04907	0.623556	ZSCAN9;MTPAP;AVPI1	ajmaline HL60 DOWN	1/496	0.767447	0.844151	0	0	0.689243	0.182433	MTPAP
digoxigenin MCF7 DOWN	1/283	0.556677	0.696855	0	0	1.245	0.729282	POLI	mitoxantrone MCF7 DOWN	1/497	0.768139	0.844151	0	0	0.687818	0.181436	ZSCAN9
troglitazone CTD 00002415	2/651	0.557882	0.6971	0	0	1.08105	0.630908	ANXA5;IRS2	Disodium selenite CTD 00007229	3/1370	0.768666	0.844151	0	0	0.741172	0.195002	TRIM16L;COL6A2;RPL12
Zinc sulfate CTD 00007264	1/287	0.561782	0.700706	0	0	1.22734	0.707733	HLA-C	cimetidine PC3 DOWN	2/953	0.770566	0.844151	0	0	0.713197	0.185881	ZNHIT6;SPG21
Allococaine CTD 00005697	1/290	0.565572	0.703507	0	0	1.21441	0.692113	NUCKS1	67526-95-8 CTD 00007263	2/953	0.770566	0.844151	0	0	0.713197	0.185881	FGGY;ANXA5
diazinon CTD 00005790	3/1027	0.566153	0.703507	0	0	1.02642	0.583921	SAMD14;SPATC1L;IRS2	testosterone enanthate CTD 00000155	1/533	0.791732	0.864155	0	0	0.640087	0.149481	COL6A2
digoxigenin HL60 DOWN	2/662	0.567082	0.703507	0	0	1.06242	0.602662	RRP7BP;POLI	primaquine PC3 DOWN	1/535	0.792972	0.864155	0	0	0.637624	0.147908	NUCKS1
luteolin HL60 DOWN	1/293	0.56933	0.705031	0	0	1.20175	0.676938	PFAS	irinotecan PC3 DOWN	2/999	0.79309	0.864155	0	0	0.678643	0.157322	ZNHIT6;NFYC
trichostatin A HL60 UP	2/667	0.571219	0.706104	0	0	1.05416	0.590313	NARF;AVPI1	piroxicam CTD 00006571	1/549	0.801445	0.871697	0	0	0.620886	0.137426	HLA-C
OCHRATOXIN A CTD 00001202	1/297	0.574292	0.708635	0	0	1.18527	0.65737	FAHD1	POTASSIUM DICHROMATE CTD 00006598	1/556	0.805554	0.872742	0	0	0.612834	0.13251	NUCKS1
zuclopenthixol PC3 UP	1/301	0.579197	0.712144	0	0	1.16923	0.638529	ZNF749	diazinon CTD 00005790	2/1027	0.805846	0.872742	0	0	0.659129	0.142281	SAMD14;RPL12
helveticoside HL60 UP	1/301	0.579197	0.712144	0	0	1.16923	0.638529	AVPI1	anisomycin PC3 DOWN	1/558	0.806712	0.872742	0	0	0.61057	0.131144	NARF
lycorine PC3 DOWN	1/302	0.580415	0.712374	0	0	1.16528	0.633928	ZNF204P	0175029-0000 MCF7 DOWN	3/1488	0.815965	0.881184	0	0	0.677943	0.137883	ZNHIT6;ZSCAN9;HEATR3
17-Ethynyl estradiol CTD 00005932	1/304	0.58284	0.714082	0	0	1.15747	0.624854	MTG1	etifenin PC3 DOWN	1/609	0.834062	0.899131	0	0	0.557883	0.101227	NUCKS1
podophyllotoxin HL60 UP	1/306	0.585251	0.715767	0	0	1.14977	0.615947	AVPI1	benzene CTD 00005481	1/615	0.837018	0.900413	0	0	0.55226	0.0982523	NARF
Decitabine CTD 00000750	5/1800	0.591423	0.721957	0	0	0.972145	0.510593	WWOX;CDH3;ANXA5;IRS2;PFAS	methotrexate CTD 00006299	1/619	0.83896	0.900413	0	0	0.548572	0.0963249	POLI
pergolide HL60 UP	1/312	0.592402	0.721957	0	0	1.12724	0.590189	POLI	trichostatin A CTD 00000660	8/3584	0.839695	0.900413	0	0	0.73226	0.127938	WWOX;CDH3;FAHD1;ZSCAN9;HLA-C;NAALAD2;NUCKS1;ENPP5
COUMESTROL CTD 00005717	5/1812	0.597518	0.72691	0	0	0.96505	0.496973	MTG1;RNF26;POLI;IRS2;RIBC2	amiodarone CTD 00005381	1/625	0.841831	0.901114	0	0	0.543129	0.093514	ALG12
azacyclonol HL60 DOWN	2/703	0.600184	0.728871	0	0	0.998158	0.509578	MTPAP;LDAH	CADMIUM CTD 00005555	2/1142	0.851317	0.907428	0	0	0.589035	0.0948172	FAHD1;NUCKS1
cycloheximide CTD 00005731	1/324	0.606343	0.735058	0	0	1.0847	0.542684	NUCKS1	staurosporine MCF7 DOWN	1/649	0.852818	0.907428	0	0	0.522363	0.0831652	ZNHIT6
meclofenoxate HL60 DOWN	2/713	0.607973	0.735743	0	0	0.983608	0.489469	LDAH;PFAS	resveratrol CTD 00002483	3/1601	0.853502	0.907428	0	0	0.626146	0.0991865	ANXA5;POLI;RIBC2
alsterpaullone MCF7 DOWN	4/1469	0.610865	0.737119	0	0	0.951922	0.469183	ZSCAN9;POLI;MTPAP;AVPI1	troglitazone CTD 00002415	1/651	0.853699	0.907428	0	0	0.520702	0.0823631	ANXA5
HC toxin MCF7 UP	1/332	0.615376	0.737119	0	0	1.05805	0.513706	ZNF204P	benzo[a]pyrene CTD 00005488	10/4424	0.855399	0.907648	0	0	0.732895	0.114469	ARL17A;WWOX;RRP7BP;FGGY;PPA2;TAF1C;ANXA5;NAALAD2;HEATR3;ZNF114
clindamycin HL60 UP	1/332	0.615376	0.737119	0	0	1.05805	0.513706	SAMD14	scriptaid PC3 UP	1/664	0.8593	0.909951	0	0	0.510148	0.0773574	ZNF204P
digitoxigenin HL60 DOWN	2/723	0.615648	0.737119	0	0	0.969462	0.470266	POLI;OSGEP	trichostatin A HL60 UP	1/667	0.860562	0.909951	0	0	0.507771	0.0762515	NARF
menadione HL60 UP	1/334	0.617602	0.737119	0	0	1.05159	0.506771	AVPI1	ZINC CTD 00007011	3/1642	0.865416	0.913495	0	0	0.609119	0.088045	NARF;PPA2;COL6A2
zalcitabine PC3 DOWN	2/726	0.617929	0.737119	0	0	0.965294	0.464674	NUCKS1;IRS2	cicloheximide HL60 DOWN	1/684	0.867508	0.914116	0	0	0.494696	0.0703112	RRP7BP
vorinostat HL60 UP	2/727	0.618687	0.737119	0	0	0.963912	0.462827	NARF;AVPI1	scriptaid PC3 DOWN	1/692	0.870658	0.91469	0	0	0.488765	0.0676968	NFYC
cyclopenthiazide PC3 UP	1/335	0.61871	0.737119	0	0	1.04839	0.503348	ZNF749	5-Fluorouracil CTD 00005987	2/1202	0.871062	0.91469	0	0	0.557798	0.0769996	PPA2;NUCKS1
indomethacin CTD 00006147	1/335	0.61871	0.737119	0	0	1.04839	0.503348	ANXA5	acetaminophen CTD 00005295	9/4135	0.874061	0.916257	0	0	0.704067	0.0947707	NARF;FAHD1;RPL12;ZNHIT6;HEATR3;DRAM2;PPIL3;RIBC2;OTUD3
0175029-0000 PC3 DOWN	9/3326	0.622731	0.740632	0	0	0.939818	0.445136	NIP7;C1ORF109;ZSCAN9;POLI;IRS2;MTPAP;PHACTR4;AVPI1;OTUD3	COPPER CTD 00005706	3/1688	0.877787	0.918473	0	0	0.591001	0.077038	CDH3;ANXA5;NUCKS1
strophanthidin HL60 DOWN	1/341	0.625295	0.74113	0	0	1.02957	0.483416	POLI	genistein CTD 00007324	2/1231	0.879733	0.918473	0	0	0.543793	0.0696798	NARF;POLI
medrysone HL60 UP	1/341	0.625295	0.74113	0	0	1.02957	0.483416	ZNF749	puromycin PC3 DOWN	1/722	0.881828	0.918473	0	0	0.467698	0.0588167	NARF
strophanthidin HL60 UP	1/344	0.628545	0.743706	0	0	1.02041	0.473825	NUCKS1	vorinostat HL60 UP	1/727	0.883596	0.918473	0	0	0.464356	0.0574668	NARF
cicloheximide MCF7 UP	1/354	0.639179	0.754942	0	0	0.990996	0.44354	LDAH	vincristine CTD 00006988	2/1245	0.883728	0.918473	0	0	0.537266	0.0664094	RPL32P3;OSGEP
vorinostat PC3 DOWN	1/355	0.640226	0.754942	0	0	0.988146	0.440648	MTPAP	hydralazine CTD 00006108	1/776	0.899596	0.929719	0	0	0.433888	0.0459096	TRPT1
cyclosporin A CTD 00007121	13/4825	0.642192	0.755971	0	0	0.929036	0.41144	ANXA5;HLA-C;IRS2;FGGY;PPA2;C1ORF109;XRRA1;SH3BGRL2;NAALAD2;RP9;DRAM2;ZNF114;AVPI1	AFLATOXIN B1 CTD 00007128	6/3081	0.900328	0.929719	0	0	0.632908	0.0664527	WWOX;FGGY;CHADL;ZNF114;RIBC2;OTUD3
raloxifene HL60 UP	1/371	0.656576	0.771305	0	0	0.944643	0.397428	ZNF749	Vitinoin CTD 00007069	1/780	0.900802	0.929719	0	0	0.43157	0.0450861	COL6A2
bisacodyl MCF7 DOWN	1/373	0.658567	0.771305	0	0	0.939468	0.392405	POLI	GW-8510 PC3 DOWN	2/1312	0.90123	0.929719	0	0	0.507961	0.0528252	ZSCAN9;PHACTR4
nocodazole HL60 UP	1/373	0.658567	0.771305	0	0	0.939468	0.392405	ANXA5	metronidazole PC3 UP	2/1316	0.902195	0.929719	0	0	0.506306	0.0521114	RRP7BP;POLI
cicloheximide PC3 UP	1/378	0.663497	0.775422	0	0	0.926771	0.38019	AVPI1	Decitabine CTD 00000750	3/1800	0.90387	0.929869	0	0	0.550766	0.055666	WWOX;CDH3;ANXA5
ouabain HL60 UP	1/379	0.664475	0.775422	0	0	0.924272	0.377804	AVPI1	COUMESTROL CTD 00005717	3/1812	0.906351	0.930847	0	0	0.546751	0.0537612	MTG1;POLI;RIBC2
ampyrone HL60 UP	1/380	0.665449	0.775422	0	0	0.921787	0.375437	SAMD14	sulfaguanidine PC3 UP	1/809	0.909132	0.932128	0	0	0.415451	0.039578	ZNF749
sanguinarine HL60 UP	1/384	0.66932	0.77862	0	0	0.911973	0.36615	ZSCAN9	cyclosporin A CTD 00007121	10/4825	0.920869	0.941193	0	0	0.654508	0.0539564	FGGY;PPA2;PPP2R3C;ZNHIT6;ANXA5;HLA-C;NAALAD2;RP9;DRAM2;ZNF114
meclofenoxate HL60 UP	1/387	0.672195	0.78065	0	0	0.904746	0.359372	ZNF749	lycorine HL60 DOWN	1/862	0.922616	0.941193	0	0	0.388797	0.0313144	SPG21
piperlongumine HL60 DOWN	1/389	0.674097	0.781333	0	0	0.899991	0.354939	POLI	lycorine HL60 UP	1/862	0.922616	0.941193	0	0	0.388797	0.0313144	ZSCAN9
doxycycline HL60 UP	1/390	0.675045	0.781333	0	0	0.897631	0.352748	ZNF749	Cianidanol CTD 00005600	1/870	0.924473	0.941507	0	0	0.385056	0.030239	ZSCAN9
CUPRIC OXIDE CTD 00001471	1/393	0.67787	0.783291	0	0	0.890625	0.346275	POLI	Silica CTD 00006678	1/898	0.930633	0.946196	0	0	0.372489	0.0267783	TPTE2P6
resveratrol CTD 00002483	4/1601	0.67934	0.78368	0	0	0.867003	0.335212	RNF26;ANXA5;POLI;RIBC2	0179445-0000 MCF7 DOWN	1/911	0.933323	0.947346	0	0	0.366917	0.0253189	POLI
danazol HL60 UP	1/398	0.682526	0.78449	0	0	0.879183	0.335808	SAMD14	anisomycin HL60 DOWN	1/1034	0.954195	0.966918	0	0	0.321139	0.0150572	SPG21
NICKEL CHLORIDE CTD 00001064	1/399	0.683449	0.78449	0	0	0.876929	0.333762	PFAS	latamoxef HL60 UP	1/1196	0.97217	0.983315	0	0	0.275226	0.0077682	ZNF749
ellipticine PC3 DOWN	1/399	0.683449	0.78449	0	0	0.876929	0.333762	ZSCAN9	Tetradioxin CTD 00006848	6/3768	0.973611	0.983315	0	0	0.496258	0.0132715	SAMD14;FGGY;TRIM16L;HLA-C;NUCKS1;OTUD3
Dronabinol CTD 00006853	1/402	0.686203	0.786345	0	0	0.870235	0.327715	ANXA5	estradiol CTD 00005920	7/4336	0.979891	0.988016	0	0	0.495024	0.0100559	NARF;PPA2;COL6A2;HLA-C;HEATR3;ENPP5;ZNF114
genistein CTD 00007324	3/1231	0.689906	0.78928	0	0	0.846679	0.314288	NARF;POLI;IRS2	H-7 PC3 DOWN	1/1361	0.98332	0.989832	0	0	0.239706	0.00403205	ZSCAN9
alprostadil HL60 UP	1/409	0.692537	0.79098	0	0	0.854998	0.314121	AVPI1	Pirinixic acid CTD 00000280	1/1402	0.985322	0.990208	0	0	0.232178	0.00343306	OTUD3
pyrithyldione HL60 UP	1/414	0.696984	0.794746	0	0	0.844431	0.304833	ZNF749	Retinoic acid CTD 00006918	6/4258	0.991067	0.994338	0	0	0.425772	0.00382042	ZNF204P;CDH3;RRP7BP;MTG1;ANXA5;HLA-C
paclitaxel PC3 DOWN	1/417	0.699622	0.79644	0	0	0.838213	0.299422	COL6A2	progesterone CTD 00006624	1/1915	0.997107	0.997481	0	0	0.165246	0.000478699	PPP2R3C
digitoxigenin HL60 UP	1/421	0.703104	0.798756	0	0	0.83006	0.292388	AVPI1	calcitriol CTD 00005558	1/1958	0.997481	0.997481	0	0	0.16123	0.000406723	ZNF114
cimetidine PC3 UP	1/422	0.703969	0.798756	0	0	0.828045	0.290662	SAMD14
Vorinostat CTD 00003560	1/425	0.706547	0.799057	0	0	0.82206	0.285556	ANXA5
Zoledronic acid CTD 00003127	1/425	0.706547	0.799057	0	0	0.82206	0.285556	MTPAP
8-azaguanine HL60 UP	1/428	0.709103	0.800638	0	0	0.816159	0.280558	AVPI1
lycorine HL60 UP	2/862	0.71087	0.800882	0	0	0.806892	0.275365	ZSCAN9;AVPI1
MS-275 PC3 UP	1/431	0.711637	0.800882	0	0	0.810341	0.275667	IRS2
deptropine HL60 DOWN	1/435	0.714983	0.801693	0	0	0.802707	0.269306	GUF1
Cianidanol CTD 00005600	2/870	0.715715	0.801693	0	0	0.79912	0.267284	ZSCAN9;IRS2
camptothecin PC3 UP	1/437	0.716641	0.801693	0	0	0.798943	0.266192	HLA-C
Arsenenous acid CTD 00000922	3/1283	0.716999	0.801693	0	0	0.810026	0.26948	WWOX;COL6A2;HLA-C
GW-8510 MCF7 DOWN	3/1290	0.720508	0.804315	0	0	0.805318	0.263983	POLI;MTPAP;AVPI1
digoxin HL60 DOWN	1/452	0.72878	0.812237	0	0	0.771777	0.244177	POLI
8-azaguanine HL60 DOWN	2/897	0.731581	0.814046	0	0	0.773916	0.241886	LDAH;PFAS
H-7 MCF7 DOWN	3/1332	0.740874	0.822262	0	0	0.778112	0.233375	ZSCAN9;MTPAP;AVPI1
glibenclamide HL60 DOWN	3/1333	0.741345	0.822262	0	0	0.777485	0.232693	PPA2;IRS2;MTPAP
theophylline CTD 00006862	1/472	0.744174	0.824077	0	0	0.738247	0.218138	WWOX
azacitidine MCF7 DOWN	1/482	0.751545	0.827484	0	0	0.722527	0.206371	AVPI1
Cylindrospermopsin CTD 00003136	1/483	0.752271	0.827484	0	0	0.720991	0.205237	RRP7BP
digitoxigenin PC3 UP	1/483	0.752271	0.827484	0	0	0.720991	0.205237	PHACTR4
digoxin PC3 UP	1/483	0.752271	0.827484	0	0	0.720991	0.205237	IRS2
cicloheximide HL60 UP	1/485	0.753716	0.827484	0	0	0.717938	0.20299	AVPI1
ouabain MCF7 DOWN	1/486	0.754435	0.827484	0	0	0.716421	0.201878	POLI
vorinostat MCF7 DOWN	1/492	0.758708	0.830308	0	0	0.707448	0.195354	MTPAP
paclitaxel CTD 00007144	1/493	0.759413	0.830308	0	0	0.705974	0.194291	COL6A2
ajmaline HL60 DOWN	1/496	0.761516	0.83074	0	0	0.701587	0.191143	MTPAP
mitoxantrone MCF7 DOWN	1/497	0.762213	0.83074	0	0	0.700137	0.190108	ZSCAN9
acetaminophen CTD 00005295	10/4135	0.768423	0.836189	0	0	0.815887	0.214917	NARF;FAHD1;RNF26;GUF1;IRS2;DRAM2;PFAS;AVPI1;RIBC2;OTUD3
Enterolactone CTD 00001393	2/971	0.771334	0.836962	0	0	0.712037	0.184868	RNF26;IRS2
Tetradioxin CTD 00006848	9/3768	0.771555	0.836962	0	0	0.807263	0.209361	SAMD14;FGGY;C1ORF109;PCED1B;SH3BGRL2;HLA-C;NUCKS1;NUDT17;OTUD3
ellipticine MCF7 DOWN	1/515	0.774421	0.838754	0	0	0.674993	0.172555	ZSCAN9
GDC-0941 CTD 00004868	1/533	0.786014	0.846034	0	0	0.651551	0.156881	IRS2
testosterone enanthate CTD 00000155	1/533	0.786014	0.846034	0	0	0.651551	0.156881	COL6A2
chlorhexidine PC3 DOWN	1/534	0.78664	0.846034	0	0	0.650295	0.156061	NARF
helveticoside HL60 DOWN	1/534	0.78664	0.846034	0	0	0.650295	0.156061	POLI
primaquine PC3 DOWN	1/535	0.787265	0.846034	0	0	0.649044	0.155245	NUCKS1
trichostatin A HL60 DOWN	1/543	0.792199	0.850014	0	0	0.6392	0.148897	MTPAP
POTASSIUM DICHROMATE CTD 00006598	1/556	0.799977	0.856956	0	0	0.62381	0.139217	NUCKS1
anisomycin PC3 DOWN	1/558	0.801148	0.856956	0	0	0.621506	0.137794	NARF
aspirin CTD 00005447	1/561	0.802892	0.857401	0	0	0.61808	0.13569	RNF26
lanatoside C HL60 DOWN	1/563	0.804046	0.857401	0	0	0.615817	0.134309	POLI
vorinostat HL60 DOWN	1/569	0.807469	0.859725	0	0	0.609123	0.130261	NUCKS1
camptothecin PC3 DOWN	3/1494	0.808836	0.859855	0	0	0.687533	0.145866	ZSCAN9;POLI;MTPAP
lobeline HL60 DOWN	3/1510	0.81468	0.864738	0	0	0.679643	0.139299	PPA2;MTPAP;PFAS
4-Hydroxytamoxifen CTD 00000850	1/586	0.816852	0.865713	0	0	0.590904	0.119538	PCED1B
trichostatin A CTD 00000660	8/3584	0.82521	0.873232	0	0	0.747249	0.143559	WWOX;CDH3;FAHD1;ZSCAN9;HLA-C;NAALAD2;NUCKS1;IRS2
etifenin PC3 DOWN	1/609	0.828835	0.875726	0	0	0.567875	0.106609	NUCKS1
methotrexate CTD 00006299	1/619	0.833802	0.879629	0	0	0.558397	0.101494	POLI
ambroxol PC3 DOWN	1/622	0.835264	0.879828	0	0	0.555613	0.100015	COL6A2
benzo[a]pyrene CTD 00005488	10/4424	0.839897	0.883362	0	0	0.748537	0.130602	WWOX;RRP7BP;FGGY;PPA2;ANXA5;NAALAD2;IRS2;PFAS;ZNF114;PNPLA2
CADMIUM CTD 00005555	2/1142	0.844411	0.886759	0	0	0.599777	0.101432	FAHD1;NUCKS1
staurosporine MCF7 DOWN	1/649	0.847867	0.889038	0	0	0.531718	0.0877504	C1ORF109
8-Bromo-cAMP, Na CTD 00007044	1/652	0.849207	0.889094	0	0	0.529186	0.0864964	AVPI1
scriptaid MCF7 DOWN	1/670	0.85701	0.894993	0	0	0.514467	0.0793853	NUCKS1
irinotecan MCF7 UP	1/671	0.857431	0.894993	0	0	0.513673	0.0790101	AVPI1
cicloheximide HL60 DOWN	1/684	0.862803	0.899241	0	0	0.503556	0.0743092	RRP7BP
5-Fluorouracil CTD 00005987	2/1202	0.864662	0.899822	0	0	0.56797	0.0825919	PPA2;NUCKS1
digitoxigenin PC3 DOWN	1/694	0.866799	0.900689	0	0	0.496032	0.0709068	NUCKS1
Fonofos CTD 00005884	1/712	0.873706	0.9063	0	0	0.483022	0.0652135	PCED1B
TERBUFOS CTD 00000658	1/715	0.874822	0.9063	0	0	0.480917	0.0643153	PCED1B
puromycin PC3 DOWN	1/722	0.87739	0.907149	0	0	0.476075	0.0622725	NARF
testosterone CTD 00006844	2/1247	0.878267	0.907149	0	0	0.546126	0.0708898	IRS2;PFAS
AFLATOXIN B1 CTD 00007128	6/3081	0.891005	0.915621	0	0	0.645356	0.0744772	WWOX;FGGY;CHADL;ZNF114;RIBC2;OTUD3
parathion CTD 00006472	1/776	0.895531	0.915621	0	0	0.441659	0.0487321	PCED1B
hydralazine CTD 00006108	1/776	0.895531	0.915621	0	0	0.441659	0.0487321	TRPT1
GW-8510 PC3 DOWN	2/1312	0.895744	0.915621	0	0	0.517224	0.0569469	ZSCAN9;PHACTR4
estradiol CTD 00005920	9/4336	0.896674	0.915621	0	0	0.676681	0.0738012	NARF;PPA2;COL6A2;HLA-C;IRS2;PFAS;ZNF114;AVPI1;PNPLA2
metronidazole PC3 UP	2/1316	0.896741	0.915621	0	0	0.515539	0.0561878	RRP7BP;POLI
Vitinoin CTD 00007069	1/780	0.896764	0.915621	0	0	0.439299	0.047867	COL6A2
ampyrone HL60 DOWN	1/781	0.89707	0.915621	0	0	0.438713	0.0476534	NARF
sulfaguanidine PC3 UP	1/809	0.90529	0.922648	0	0	0.422892	0.0420778	ZNF749
Pirinixic acid CTD 00000280	2/1402	0.916181	0.932372	0	0	0.481636	0.0421632	PCED1B;OTUD3
progesterone CTD 00006624	3/1915	0.919907	0.934788	0	0	0.523913	0.0437377	IRS2;PFAS;AVPI1
Demecolcine CTD 00005762	1/876	0.92243	0.935975	0	0	0.389143	0.031421	PFAS
Silica CTD 00006678	1/898	0.927362	0.9396	0	0	0.379161	0.0285928	TPTE2P6
0179445-0000 MCF7 DOWN	1/911	0.930131	0.941026	0	0	0.373489	0.0270517	POLI
0175029-0000 MCF7 DOWN	2/1488	0.932205	0.941745	0	0	0.451658	0.0317075	ZSCAN9;AVPI1
doxorubicin PC3 DOWN	1/1023	0.950065	0.958387	0	0	0.330602	0.016935	IRS2
chlortetracycline HL60 DOWN	1/1050	0.953963	0.960916	0	0	0.321633	0.0151587	MTPAP
latamoxef HL60 UP	1/1196	0.970394	0.976044	0	0	0.280155	0.00841941	ZNF749
Retinoic acid CTD 00006918	7/4258	0.972785	0.977027	0	0	0.516791	0.0142593	ZNF204P;CDH3;RRP7BP;MTG1;ANXA5;HLA-C;IRS2
irinotecan MCF7 DOWN	1/1272	0.976505	0.979339	0	0	0.262336	0.00623718	PHACTR4
calcitriol CTD 00005558	2/1958	0.979889	0.981309	0	0	0.334393	0.00679367	PFAS;ZNF114
Disodium selenite CTD 00007229	1/1370	0.982585	0.982585	0	0	0.242278	0.00425642	COL6A2

### Sheet: c
c. Enriched drugs for each depression subtype based on genes identified in nucleus accumbens basal ganglia
Cluster One									Cluster Two
Term	Overlap	P-value	Adjusted P-value	Old P-value	Old Adjusted P-value	Odds Ratio	Combined Score	Genes	Term	Overlap	P-value	Adjusted P-value	Old P-value	Old Adjusted P-value	Odds Ratio	Combined Score	Genes
strophanthidin PC3 DOWN	3/164	0.00891625	0.369833	0	0	7.52453	35.5149	CLP1;TRIM27;PAAF1	ERIODICTYOL CTD 00000357	2022-02-19	0.00114467	0.304405	0	0	45.9746	311.369	GSTP1;POLI
cefalotin HL60 DOWN	2/64	0.0120598	0.369833	0	0	12.8297	56.68	SPTLC1;LDAH	lanatoside C MCF7 DOWN	7/653	0.00160153	0.304405	0	0	4.54661	29.2656	ZSCAN9;POLI;HEATR3;MROH7;TRIM27;PAAF1;RIBC2
medrysone HL60 DOWN	6/760	0.0136015	0.369833	0	0	3.32038	14.2696	SPTLC1;ABCC5;ARL1;SCAP;TRIM27;LDAH	beta-Lapachone CTD 00000762	2/29	0.0026721	0.304405	0	0	28.9325	171.422	GSTP1;POLI
digoxigenin PC3 DOWN	2/70	0.0143044	0.369833	0	0	11.6941	49.6671	TRIM27;PAAF1	ETHACRYNIC ACID	2/30	0.00285812	0.304405	0	0	27.8978	163.414	GSTP1;POLI
digitoxigenin MCF7 DOWN	4/377	0.0165258	0.369833	0	0	4.37332	17.943	ZSCAN9;POLI;TRIM27;PAAF1	digitoxigenin MCF7 DOWN	5/377	0.00316688	0.304405	0	0	5.48135	31.5452	ZSCAN9;POLI;MROH7;TRIM27;PAAF1
8-azaguanine PC3 DOWN	3/207	0.0166508	0.369833	0	0	5.92557	24.267	ABCC5;TRIM27;BTN3A2	methyldopa CTD 00006311	2/40	0.00503894	0.304405	0	0	20.5459	108.699	GSTP1;POLI
piperlongumine HL60 DOWN	4/389	0.0183221	0.369833	0	0	4.23442	16.9362	ARL1;POLI;TRIM27;BTN3A2	proscillaridin MCF7 DOWN	5/423	0.00515491	0.304405	0	0	4.86668	25.6367	ZSCAN9;POLI;MROH7;TRIM27;PAAF1
helveticoside PC3 DOWN	2/91	0.0234315	0.369833	0	0	8.92539	33.503	TRIM27;PAAF1	MeIQx CTD 00001739	3/136	0.00562158	0.304405	0	0	8.93865	46.3124	CSGALNACT1;GSTP1;PDZD7
proscillaridin MCF7 DOWN	4/423	0.0240574	0.369833	0	0	3.88405	14.4771	ZSCAN9;POLI;TRIM27;PAAF1	ETHACRYNIC ACID CTD 00005929	2/45	0.00634178	0.304405	0	0	18.1523	91.8615	GSTP1;POLI
emetine MCF7 UP	5/637	0.0244911	0.369833	0	0	3.25141	12.0609	TAF1C;ZSCAN9;POLI;LDAH;RIBC2	digoxin MCF7 DOWN	5/449	0.00660621	0.304405	0	0	4.57559	22.9683	ZSCAN9;POLI;MROH7;TRIM27;PAAF1
levodopa BOSS	2/94	0.0248879	0.369833	0	0	8.63304	31.8851	MTG1;POLI	digoxigenin MCF7 DOWN	4/283	0.00667151	0.304405	0	0	5.75466	28.8303	POLI;MROH7;TRIM27;PAAF1
lanatoside C MCF7 DOWN	5/653	0.0268926	0.369833	0	0	3.16851	11.457	ZSCAN9;POLI;TRIM27;PAAF1;RIBC2	strophanthidin PC3 DOWN	3/164	0.00939522	0.304405	0	0	7.37366	34.417	CLP1;TRIM27;PAAF1
PTAQUILOSIDE CTD 00001981	2022-01-11	0.0282379	0.369833	0	0	39.0941	139.452	ANXA5	digoxigenin PC3 DOWN	2/70	0.0148321	0.304405	0	0	11.4642	48.2755	TRIM27;PAAF1
RUTHENIUM CTD 00006710	2022-01-11	0.0282379	0.369833	0	0	39.0941	139.452	ANXA5	ouabain HL60 DOWN	5/549	0.0148725	0.304405	0	0	3.71534	15.6351	POLI;HEATR3;TRIM27;LDAH;PAAF1
quercitrin TTD 00010444	2022-01-11	0.0282379	0.369833	0	0	39.0941	139.452	POLI	helveticoside MCF7 DOWN	5/555	0.0155211	0.304405	0	0	3.67367	15.3029	ZSCAN9;POLI;MROH7;TRIM27;PAAF1
digoxin MCF7 DOWN	4/449	0.0291064	0.369833	0	0	3.65225	12.9173	ZSCAN9;POLI;TRIM27;PAAF1	bisacodyl MCF7 DOWN	4/373	0.0170082	0.304405	0	0	4.33118	17.6455	POLI;MROH7;TRIM27;PAAF1
quercitrin CTD 00000657	2022-01-12	0.0307658	0.369833	0	0	35.5383	123.721	POLI	8-azaguanine PC3 DOWN	3/207	0.0175181	0.304405	0	0	5.80676	23.4856	MROH7;TRIM27;BTN3A2
Gambierol CTD 00003965	2022-01-13	0.0332873	0.369833	0	0	32.5752	110.84	FAHD1	piperlongumine HL60 DOWN	4/389	0.0195223	0.304405	0	0	4.14779	16.3265	ARL1;POLI;TRIM27;BTN3A2
Verbascoside TTD 00011792	2022-01-13	0.0332873	0.369833	0	0	32.5752	110.84	POLI	EINECS 250-892-2 CTD 00001193	3/223	0.0212893	0.304405	0	0	5.38009	20.7109	CLP1;GSTP1;ANXA5
(-)-Epicatechin TTD 00000019	2022-01-13	0.0332873	0.369833	0	0	32.5752	110.84	POLI	Pingyangmycin CTD 00001211	2/88	0.0228106	0.304405	0	0	9.05654	34.2385	ALG12;FRS3
Chalcone CTD 00005621	2022-01-13	0.0332873	0.369833	0	0	32.5752	110.84	POLI	Dichloromercury CTD 00006273	2/89	0.023296	0.304405	0	0	8.95199	33.6548	GSTP1;ANXA5
cephalothin CTD 00005614	2022-01-14	0.0358024	0.369833	0	0	30.0679	100.118	POLI	helveticoside PC3 DOWN	2/91	0.0242794	0.304405	0	0	8.74994	32.5334	TRIM27;PAAF1
QUINACRINE DIHYDROCHLORIDE TTD 00010450	2022-01-14	0.0358024	0.369833	0	0	30.0679	100.118	POLI	emetine MCF7 UP	5/637	0.026358	0.304405	0	0	3.18351	11.5752	TAF1C;ZSCAN9;POLI;LDAH;RIBC2
digoxigenin MCF7 DOWN	3/283	0.0372579	0.369833	0	0	4.30058	14.1485	POLI;TRIM27;PAAF1	PTAQUILOSIDE CTD 00001981	2022-01-11	0.0287737	0.304405	0	0	38.3404	136.043	ANXA5
quinacrine CTD 00006680	2022-01-15	0.0383111	0.369833	0	0	27.9188	91.0715	POLI	phenoxybenzamine CTD 00006514	2022-01-11	0.0287737	0.304405	0	0	38.3404	136.043	GSTP1
Tyrphostin 25 TTD 00011606	2022-01-15	0.0383111	0.369833	0	0	27.9188	91.0715	POLI	meclizine CTD 00006252	2022-01-11	0.0287737	0.304405	0	0	38.3404	136.043	GSTP1
ERIODICTYOL TTD 00007879	2022-01-15	0.0383111	0.369833	0	0	27.9188	91.0715	POLI	RUTHENIUM CTD 00006710	2022-01-11	0.0287737	0.304405	0	0	38.3404	136.043	ANXA5
Isoorientin CTD 00002423	2022-01-16	0.0408134	0.369833	0	0	26.0562	83.3472	POLI	quercitrin TTD 00010444	2022-01-11	0.0287737	0.304405	0	0	38.3404	136.043	POLI
6-bromo-N-(3-chlorophenyl)quinazolin-4-amine TTD 00001209	2022-01-16	0.0408134	0.369833	0	0	26.0562	83.3472	POLI	aclarubicin CTD 00007056	2022-01-11	0.0287737	0.304405	0	0	38.3404	136.043	GSTP1
Mangiferin TTD 00009116	2022-01-17	0.0433092	0.369833	0	0	24.4265	76.6842	POLI	Decabromodiphenyl oxide CTD 00000574	2/104	0.0310729	0.304405	0	0	7.62976	26.4861	SPINK2;FRS3
Isokaempferide TTD 00008690	2022-01-17	0.0433092	0.369833	0	0	24.4265	76.6842	POLI	trichostatin A HL60 UP	5/667	0.0312971	0.304405	0	0	3.03452	10.5123	ITIH4;SPINK2;GSDMB;CLP1;ROGDI
AG-012559 PC3 DOWN	2/135	0.0481616	0.369833	0	0	5.9594	18.076	DPM2;TRIM27	quercitrin CTD 00000657	2022-01-12	0.0313489	0.304405	0	0	34.8531	120.682	POLI
ERIODICTYOL CTD 00000357	2022-01-19	0.0482819	0.369833	0	0	21.7102	65.7972	POLI	Oxibendazole CTD 00000598	2022-01-12	0.0313489	0.304405	0	0	34.8531	120.682	GSTP1
norepinephrine TTD 00009720	2022-01-19	0.0482819	0.369833	0	0	21.7102	65.7972	POLI	PLATINUM CTD 00006576	2022-01-12	0.0313489	0.304405	0	0	34.8531	120.682	GSTP1
wortmannin TTD 00011856	2022-01-19	0.0482819	0.369833	0	0	21.7102	65.7972	POLI	nitrendipine CTD 00006401	2022-01-12	0.0313489	0.304405	0	0	34.8531	120.682	GSTP1
MeIQx CTD 00001739	2/136	0.0488009	0.369833	0	0	5.91463	17.8622	TAS2R20;PDZD7	kaempferol CTD 00000297	2/106	0.0321778	0.304405	0	0	7.48228	25.7127	GSTP1;POLI
1,2,9,10-tetramethoxyaporphine CTD 00000187	2022-01-20	0.0507587	0.369833	0	0	20.5666	61.3022	POLI	phenytoin CTD 00006527	2/109	0.0338639	0.304405	0	0	7.27139	24.6166	MAP1B;FRS3
CEFIXIME BOSS	2022-01-20	0.0507587	0.369833	0	0	20.5666	61.3022	POLI	equilin CTD 00005912	2022-01-13	0.0339173	0.304405	0	0	31.9471	108.104	GSTP1
Apomorphine hydrochloride BOSS	2022-01-20	0.0507587	0.369833	0	0	20.5666	61.3022	POLI	Verbascoside TTD 00011792	2022-01-13	0.0339173	0.304405	0	0	31.9471	108.104	POLI
Sodium salicylate CTD 00006761	2022-01-20	0.0507587	0.369833	0	0	20.5666	61.3022	ANXA5	(-)-Epicatechin TTD 00000019	2022-01-13	0.0339173	0.304405	0	0	31.9471	108.104	POLI
CEFOTAXIME SODIUM SALT	2022-01-21	0.0532292	0.369833	0	0	19.5373	57.3057	POLI	Chalcone CTD 00005621	2022-01-13	0.0339173	0.304405	0	0	31.9471	108.104	POLI
Uridine 5'-diphosphate BOSS	2022-01-21	0.0532292	0.369833	0	0	19.5373	57.3057	MTG1	benzyl isothiocyanate CTD 00001509	2022-01-14	0.0364791	0.304405	0	0	29.4882	97.6358	GSTP1
Molephantin TTD 00009373	2022-01-21	0.0532292	0.369833	0	0	19.5373	57.3057	POLI	Phylloquinone CTD 00006555	2022-01-14	0.0364791	0.304405	0	0	29.4882	97.6358	GSTP1
VERLUKAST CTD 00002469	2022-01-21	0.0532292	0.369833	0	0	19.5373	57.3057	ABCC5	cephalothin CTD 00005614	2022-01-14	0.0364791	0.304405	0	0	29.4882	97.6358	POLI
TTNPB TTD 00011595	2022-01-21	0.0532292	0.369833	0	0	19.5373	57.3057	POLI	QUINACRINE DIHYDROCHLORIDE TTD 00010450	2022-01-14	0.0364791	0.304405	0	0	29.4882	97.6358	POLI
CHLOROTHALONIL CTD 00000251	2022-01-21	0.0532292	0.369833	0	0	19.5373	57.3057	POLI	ALLYL ISOTHIOCYANATE CTD 00000143	2022-01-14	0.0364791	0.304405	0	0	29.4882	97.6358	GSTP1
2-Methoxy-1,4-naphthoquinone TTD 00000605	2022-01-21	0.0532292	0.369833	0	0	19.5373	57.3057	POLI	dienestrol CTD 00005809	2022-01-15	0.0390342	0.304405	0	0	27.3805	88.8036	GSTP1
bisindolylmaleimide IX TTD 00002468	2022-01-21	0.0532292	0.369833	0	0	19.5373	57.3057	POLI	quinacrine CTD 00006680	2022-01-15	0.0390342	0.304405	0	0	27.3805	88.8036	POLI
ouabain HL60 DOWN	4/549	0.0540732	0.369833	0	0	2.96682	8.65545	POLI;TRIM27;LDAH;PAAF1	Tyrphostin 25 TTD 00011606	2022-01-15	0.0390342	0.304405	0	0	27.3805	88.8036	POLI
ellagic acid CTD 00005891	2/146	0.0553618	0.369833	0	0	5.50111	15.9195	TAF1C;POLI	ERIODICTYOL TTD 00007879	2022-01-15	0.0390342	0.304405	0	0	27.3805	88.8036	POLI
Baicalin CTD 00001780	2022-01-22	0.0556934	0.369833	0	0	18.606	53.7321	POLI	ouabain MCF7 DOWN	4/486	0.0396096	0.304405	0	0	3.29664	10.6438	POLI;MROH7;TRIM27;PAAF1
Quinomycin A CTD 00005885	2022-01-22	0.0556934	0.369833	0	0	18.606	53.7321	POLI	Isoorientin CTD 00002423	2022-01-16	0.0415827	0.304405	0	0	25.5538	81.263	POLI
Amentoflavone CTD 00000591	2022-01-22	0.0556934	0.369833	0	0	18.606	53.7321	POLI	CHLOROBENZENE CTD 00001495	2022-01-16	0.0415827	0.304405	0	0	25.5538	81.263	GSTP1
probenecid BOSS	2022-01-22	0.0556934	0.369833	0	0	18.606	53.7321	ABCC5	6-bromo-N-(3-chlorophenyl)quinazolin-4-amine TTD 00001209	2022-01-16	0.0415827	0.304405	0	0	25.5538	81.263	POLI
4-aminophenol TTD 00000939	2022-01-22	0.0556934	0.369833	0	0	18.606	53.7321	POLI	terbinafine CTD 00001890	2022-01-16	0.0415827	0.304405	0	0	25.5538	81.263	GSTP1
oxyphenbutazone MCF7 UP	2022-01-22	0.0556934	0.369833	0	0	18.606	53.7321	MAP1B	vorinostat HL60 UP	5/727	0.0428435	0.304405	0	0	2.77369	8.73768	ITIH4;SPINK2;GSDMB;CLP1;ROGDI
helveticoside MCF7 DOWN	4/555	0.0558536	0.369833	0	0	2.93361	8.46351	ZSCAN9;POLI;TRIM27;PAAF1	clozapine CTD 00005693	2/125	0.043415	0.304405	0	0	6.32042	19.8268	GSTP1;POLI
tetrahydropalmatine CTD 00000745	2/149	0.0573879	0.369833	0	0	5.38803	15.3986	MAP1B;PPIL3	doxepin CTD 00005873	2022-01-17	0.0441245	0.304405	0	0	23.9555	74.759	GSTP1
Flavopiridol hydrochloride BOSS	2022-01-23	0.0581513	0.369833	0	0	17.7594	50.5202	CLP1	tranilast CTD 00000646	2022-01-17	0.0441245	0.304405	0	0	23.9555	74.759	GSTP1
Sapropterin BOSS	2022-01-23	0.0581513	0.369833	0	0	17.7594	50.5202	MTG1	estradiol valerate CTD 00000816	2022-01-17	0.0441245	0.304405	0	0	23.9555	74.759	GSTP1
8-Anilino-1-naphthalenesulfonic acid CTD 00001273	2022-01-23	0.0581513	0.369833	0	0	17.7594	50.5202	POLI	Mangiferin TTD 00009116	2022-01-17	0.0441245	0.304405	0	0	23.9555	74.759	POLI
6-Thioguanine CTD 00006874	2022-01-23	0.0581513	0.369833	0	0	17.7594	50.5202	ABCC5	Isokaempferide TTD 00008690	2022-01-17	0.0441245	0.304405	0	0	23.9555	74.759	POLI
Guanosine 5'-monophosphate disodium salt BOSS	2022-01-23	0.0581513	0.369833	0	0	17.7594	50.5202	MTG1	N-Hydroxy phip CTD 00002510	2022-01-18	0.0466598	0.304405	0	0	22.5452	69.0983	GSTP1
4-aminophenol CTD 00001254	2022-01-23	0.0581513	0.369833	0	0	17.7594	50.5202	POLI	harmine PC3 DOWN	2/133	0.0485242	0.304405	0	0	5.93205	17.9485	HEATR3;TRIM27
quinacrine TTD 00010448	2022-01-23	0.0581513	0.369833	0	0	17.7594	50.5202	POLI	1,8,9-Trihydroxyanthracene CTD 00005413	2022-01-19	0.0491884	0.304405	0	0	21.2917	64.1326	GSTP1
LXB4 BOSS	2022-01-23	0.0581513	0.369833	0	0	17.7594	50.5202	TRIM27	doxycycline CTD 00005875	2022-01-19	0.0491884	0.304405	0	0	21.2917	64.1326	GSTP1
strophanthidin HL60 DOWN	3/341	0.0588737	0.369833	0	0	3.55211	10.0608	POLI;TRIM27;PAAF1	norepinephrine TTD 00009720	2022-01-19	0.0491884	0.304405	0	0	21.2917	64.1326	POLI
IDARUBICIN	2022-01-24	0.0606029	0.369833	0	0	16.9864	47.6198	POLI	wortmannin TTD 00011856	2022-01-19	0.0491884	0.304405	0	0	21.2917	64.1326	POLI
Mitonafide CTD 00000974	2022-01-24	0.0606029	0.369833	0	0	16.9864	47.6198	POLI	Chloroethylene CTD 00006592	2022-01-19	0.0491884	0.304405	0	0	21.2917	64.1326	GSTP1
Sulfuretin TTD 00011132	2022-01-24	0.0606029	0.369833	0	0	16.9864	47.6198	POLI	AG-012559 PC3 DOWN	2/135	0.0498343	0.304405	0	0	5.84225	17.5212	DPM2;TRIM27
3-O-Methylquercetin TTD 00000808	2022-01-24	0.0606029	0.369833	0	0	16.9864	47.6198	POLI	methylergometrine HL60 UP	2/136	0.0504942	0.304405	0	0	5.79836	17.3133	CSGALNACT1;POLI
Amentoflavone TTD 00001953	2022-01-24	0.0606029	0.369833	0	0	16.9864	47.6198	POLI	1,2,9,10-tetramethoxyaporphine CTD 00000187	2022-01-20	0.0517104	0.304405	0	0	20.17	59.7456	POLI
5-Amino-2-naphthalenesulfonic acid TTD 00001108	2022-01-24	0.0606029	0.369833	0	0	16.9864	47.6198	POLI	16,16-dimethylprostaglandin E2 PC3 UP	2022-01-20	0.0517104	0.304405	0	0	20.17	59.7456	CSGALNACT1
beta-Lapachone TTD 00002403	2022-01-24	0.0606029	0.369833	0	0	16.9864	47.6198	POLI	CEFIXIME BOSS	2022-01-20	0.0517104	0.304405	0	0	20.17	59.7456	POLI
Quinomycin A BOSS	2022-01-24	0.0606029	0.369833	0	0	16.9864	47.6198	POLI	sulfinpyrazone CTD 00006807	2022-01-20	0.0517104	0.304405	0	0	20.17	59.7456	GSTP1
Ethidium CTD 00005931	2022-01-25	0.0630483	0.369833	0	0	16.2778	44.9894	POLI	Apomorphine hydrochloride BOSS	2022-01-20	0.0517104	0.304405	0	0	20.17	59.7456	POLI
ETHACRYNIC ACID TTD 00007910	2022-01-25	0.0630483	0.369833	0	0	16.2778	44.9894	POLI	Sodium salicylate CTD 00006761	2022-01-20	0.0517104	0.304405	0	0	20.17	59.7456	ANXA5
Ergocryptine CTD 00003346	2022-01-25	0.0630483	0.369833	0	0	16.2778	44.9894	POLI	phenolphthalein CTD 00007346	2022-01-21	0.0542259	0.304405	0	0	19.1606	55.8454	GSTP1
hesperetin CTD 00000678	2022-01-26	0.0654874	0.369833	0	0	15.6259	42.5946	ABCC5	CEFOTAXIME SODIUM SALT	2022-01-21	0.0542259	0.304405	0	0	19.1606	55.8454	POLI
Mitoxantrone dihydrochloride	2022-01-26	0.0654874	0.369833	0	0	15.6259	42.5946	POLI	hypericin CTD 00000183	2022-01-21	0.0542259	0.304405	0	0	19.1606	55.8454	GSTP1
Masoprocol	2022-01-26	0.0654874	0.369833	0	0	15.6259	42.5946	POLI	84625-61-6 CTD 00007215	2022-01-21	0.0542259	0.304405	0	0	19.1606	55.8454	GSTP1
IDARUBICIN TTD 00008526	2022-01-26	0.0654874	0.369833	0	0	15.6259	42.5946	POLI	Styrene oxide CTD 00000717	2022-01-21	0.0542259	0.304405	0	0	19.1606	55.8454	GSTP1
diphosphate BOSS	2022-01-26	0.0654874	0.369833	0	0	15.6259	42.5946	MTG1	artemisinin CTD 00001499	2022-01-21	0.0542259	0.304405	0	0	19.1606	55.8454	GSTP1
4-aminophenol BOSS	2022-01-26	0.0654874	0.369833	0	0	15.6259	42.5946	POLI	merbromin CTD 00006270	2022-01-21	0.0542259	0.304405	0	0	19.1606	55.8454	GSTP1
2-ketoglutaric acid BOSS	2022-01-27	0.0679203	0.369833	0	0	15.0241	40.4062	MTG1	Molephantin TTD 00009373	2022-01-21	0.0542259	0.304405	0	0	19.1606	55.8454	POLI
morin TTD 00009388	2022-01-27	0.0679203	0.369833	0	0	15.0241	40.4062	POLI	VERLUKAST CTD 00002469	2022-01-21	0.0542259	0.304405	0	0	19.1606	55.8454	GSTP1
bisindolylmaleimide IX CTD 00002617	2022-01-27	0.0679203	0.369833	0	0	15.0241	40.4062	POLI	TTNPB TTD 00011595	2022-01-21	0.0542259	0.304405	0	0	19.1606	55.8454	POLI
catechol TTD 00002709	2022-01-27	0.0679203	0.369833	0	0	15.0241	40.4062	POLI	CHLOROTHALONIL CTD 00000251	2022-01-21	0.0542259	0.304405	0	0	19.1606	55.8454	POLI
Masoprocol TTD 00009129	2022-01-27	0.0679203	0.369833	0	0	15.0241	40.4062	POLI	2-Methoxy-1,4-naphthoquinone TTD 00000605	2022-01-21	0.0542259	0.304405	0	0	19.1606	55.8454	POLI
azacitidine PC3 DOWN	4/595	0.0685304	0.369833	0	0	2.72941	7.31613	CLP1;ABCC5;ZSCAN9;TRIM27	bisindolylmaleimide IX TTD 00002468	2022-01-21	0.0542259	0.304405	0	0	19.1606	55.8454	POLI
retinal CTD 00006694	2022-01-28	0.0703469	0.369833	0	0	14.467	38.3999	BTC	Oltipraz CTD 00001231	2022-01-22	0.0567348	0.304405	0	0	18.2473	52.3581	GSTP1
methotrexate TTD 00009239	2022-01-28	0.0703469	0.369833	0	0	14.467	38.3999	POLI	Baicalin CTD 00001780	2022-01-22	0.0567348	0.304405	0	0	18.2473	52.3581	POLI
ETHACRYNIC ACID BOSS	2022-01-28	0.0703469	0.369833	0	0	14.467	38.3999	POLI	Quinomycin A CTD 00005885	2022-01-22	0.0567348	0.304405	0	0	18.2473	52.3581	POLI
Amrinone CTD 00005395	2022-01-28	0.0703469	0.369833	0	0	14.467	38.3999	POLI	Amentoflavone CTD 00000591	2022-01-22	0.0567348	0.304405	0	0	18.2473	52.3581	POLI
Dynorphin A porcine BOSS	2022-01-28	0.0703469	0.369833	0	0	14.467	38.3999	MTG1	4-aminophenol TTD 00000939	2022-01-22	0.0567348	0.304405	0	0	18.2473	52.3581	POLI
0175029-0000 MCF7 UP	3/368	0.0705731	0.369833	0	0	3.28482	8.70841	SPTLC1;CLP1;ARL1	CAPTAN CTD 00005571	2022-01-22	0.0567348	0.304405	0	0	18.2473	52.3581	GSTP1
Amrinone	2022-01-29	0.0727674	0.369833	0	0	13.9496	36.5547	POLI	oxyphenbutazone MCF7 UP	2022-01-22	0.0567348	0.304405	0	0	18.2473	52.3581	MAP1B
beta-Lapachone CTD 00000762	2022-01-29	0.0727674	0.369833	0	0	13.9496	36.5547	POLI	ellagic acid CTD 00005891	2/146	0.0572647	0.304405	0	0	5.39297	15.4243	TAF1C;POLI
caffeic acid PC3 DOWN	2022-01-29	0.0727674	0.369833	0	0	13.9496	36.5547	SPTLC1	puromycin PC3 UP	4/552	0.0582056	0.304405	0	0	2.88977	8.21784	ZNF197;ZSCAN9;POLI;MROH7
cefalexin HL60 DOWN	2022-01-29	0.0727674	0.369833	0	0	13.9496	36.5547	SPTLC1	ifosfamide CTD 00006138	2022-01-23	0.0592372	0.304405	0	0	17.417	49.2239	GSTP1
parathion BOSS	2022-01-29	0.0727674	0.369833	0	0	13.9496	36.5547	MTG1	Flavopiridol hydrochloride BOSS	2022-01-23	0.0592372	0.304405	0	0	17.417	49.2239	CLP1
clozapine TTD 00007243	2022-01-29	0.0727674	0.369833	0	0	13.9496	36.5547	POLI	8-Anilino-1-naphthalenesulfonic acid CTD 00001273	2022-01-23	0.0592372	0.304405	0	0	17.417	49.2239	POLI
D-MONAPTERIN BOSS	2022-01-29	0.0727674	0.369833	0	0	13.9496	36.5547	MTG1	4-aminophenol CTD 00001254	2022-01-23	0.0592372	0.304405	0	0	17.417	49.2239	POLI
bisacodyl MCF7 DOWN	3/373	0.0728478	0.369833	0	0	3.2396	8.48576	POLI;TRIM27;PAAF1	quinacrine TTD 00010448	2022-01-23	0.0592372	0.304405	0	0	17.417	49.2239	POLI
ETHACRYNIC ACID	2022-01-30	0.0751817	0.369833	0	0	13.4679	34.8528	POLI	LXB4 BOSS	2022-01-23	0.0592372	0.304405	0	0	17.417	49.2239	TRIM27
indocyanine green	2022-01-30	0.0751817	0.369833	0	0	13.4679	34.8528	POLI	CUMENE HYDROPEROXIDE CTD 00000338	2022-01-23	0.0592372	0.304405	0	0	17.417	49.2239	GSTP1
Tyrphostin B48 CTD 00003485	2022-01-30	0.0751817	0.369833	0	0	13.4679	34.8528	POLI	strophanthidin HL60 DOWN	3/341	0.0616491	0.304405	0	0	3.48089	9.69879	POLI;TRIM27;PAAF1
7-AMINO-4-HYDROXY-2-NAPHTHALENESULFONIC ACID TTD 00001268	2022-01-30	0.0751817	0.369833	0	0	13.4679	34.8528	POLI	lanatoside C HL60 DOWN	4/563	0.0616942	0.304405	0	0	2.83129	7.88676	POLI;HEATR3;TRIM27;PAAF1
IDARUBICIN CTD 00007058	2022-01-30	0.0751817	0.369833	0	0	13.4679	34.8528	POLI	IDARUBICIN	2022-01-24	0.0617331	0.304405	0	0	16.6589	46.3938	POLI
Cryptotanshinone CTD 00001774	2022-01-31	0.0775899	0.369833	0	0	13.0183	33.2789	POLI	fenbendazole CTD 00005958	2022-01-24	0.0617331	0.304405	0	0	16.6589	46.3938	GSTP1
methotrexate	2022-01-31	0.0775899	0.369833	0	0	13.0183	33.2789	POLI	teniposide CTD 00006838	2022-01-24	0.0617331	0.304405	0	0	16.6589	46.3938	GSTP1
levodopa CTD 00006206	2022-01-31	0.0775899	0.369833	0	0	13.0183	33.2789	POLI	Mitonafide CTD 00000974	2022-01-24	0.0617331	0.304405	0	0	16.6589	46.3938	POLI
GEMCITABINE HYDROCHLORIDE BOSS	2/179	0.0789844	0.369833	0	0	4.46802	11.3421	BTC;ABCC5	Sulfuretin TTD 00011132	2022-01-24	0.0617331	0.304405	0	0	16.6589	46.3938	POLI
digoxin PC3 DOWN	2/180	0.079743	0.369833	0	0	4.4427	11.2353	TRIM27;PAAF1	3-O-Methylquercetin TTD 00000808	2022-01-24	0.0617331	0.304405	0	0	16.6589	46.3938	POLI
succinylsulfathiazole HL60 DOWN	1/32	0.0799918	0.369833	0	0	12.5977	31.8197	SPTLC1	Amentoflavone TTD 00001953	2022-01-24	0.0617331	0.304405	0	0	16.6589	46.3938	POLI
indocyanine green CTD 00006145	1/32	0.0799918	0.369833	0	0	12.5977	31.8197	POLI	5-Amino-2-naphthalenesulfonic acid TTD 00001108	2022-01-24	0.0617331	0.304405	0	0	16.6589	46.3938	POLI
folic acid BOSS	2/181	0.0805039	0.369833	0	0	4.41765	11.1301	MTG1;ABCC5	beta-Lapachone TTD 00002403	2022-01-24	0.0617331	0.304405	0	0	16.6589	46.3938	POLI
DL-ISOLEUCINE BOSS	1/33	0.0823877	0.369833	0	0	12.2034	30.4637	MTG1	Quinomycin A BOSS	2022-01-24	0.0617331	0.304405	0	0	16.6589	46.3938	POLI
Myricitrin CTD 00000418	1/33	0.0823877	0.369833	0	0	12.2034	30.4637	POLI	salbutamol PC3 UP	2022-01-25	0.0642225	0.304405	0	0	15.9639	43.8274	CSGALNACT1
GNF-Pf-3037 TTD 00008263	1/33	0.0823877	0.369833	0	0	12.2034	30.4637	POLI	Crystal violet CTD 00006023	2022-01-25	0.0642225	0.304405	0	0	15.9639	43.8274	GSTP1
8-azaguanine HL60 DOWN	5/897	0.0826818	0.369833	0	0	2.27268	5.66524	ABCC5;TRIM27;BTN3A2;LDAH;PAAF1	Ethidium CTD 00005931	2022-01-25	0.0642225	0.304405	0	0	15.9639	43.8274	POLI
1,2-Benzisothiazol-3(2H)-one CTD 00000812	1/34	0.0847774	0.369833	0	0	11.833	29.2007	POLI	ETHACRYNIC ACID TTD 00007910	2022-01-25	0.0642225	0.304405	0	0	15.9639	43.8274	POLI
Xanthohumol CTD 00003425	1/34	0.0847774	0.369833	0	0	11.833	29.2007	ABCC5	mebendazole CTD 00006249	2022-01-25	0.0642225	0.304405	0	0	15.9639	43.8274	GSTP1
kaempferol TTD 00008767	1/34	0.0847774	0.369833	0	0	11.833	29.2007	POLI	Ergocryptine CTD 00003346	2022-01-25	0.0642225	0.304405	0	0	15.9639	43.8274	POLI
uridine triphosphate BOSS	1/34	0.0847774	0.369833	0	0	11.833	29.2007	MTG1	Mitoxantrone dihydrochloride	2022-01-26	0.0667054	0.304405	0	0	15.3246	41.4909	POLI
Superoxide BOSS	2/189	0.0866724	0.369833	0	0	4.22695	10.3375	MTG1;TRIM27	Masoprocol	2022-01-26	0.0667054	0.304405	0	0	15.3246	41.4909	POLI
morin CTD 00000417	1/35	0.0871611	0.369833	0	0	11.4844	28.022	POLI	IDARUBICIN TTD 00008526	2022-01-26	0.0667054	0.304405	0	0	15.3246	41.4909	POLI
levodopa	1/35	0.0871611	0.369833	0	0	11.4844	28.022	POLI	flunisolide HL60 UP	2022-01-26	0.0667054	0.304405	0	0	15.3246	41.4909	CSGALNACT1
N-Stearoyl-D-sphingosine BOSS	1/35	0.0871611	0.369833	0	0	11.4844	28.022	SPTLC1	isoetarine PC3 UP	2022-01-26	0.0667054	0.304405	0	0	15.3246	41.4909	CSGALNACT1
piceatannol TTD 00010229	1/35	0.0871611	0.369833	0	0	11.4844	28.022	POLI	4-aminophenol BOSS	2022-01-26	0.0667054	0.304405	0	0	15.3246	41.4909	POLI
SB 415286 TTD 00010844	1/35	0.0871611	0.369833	0	0	11.4844	28.022	POLI	iodoquinol CTD 00005833	2022-01-27	0.0691818	0.304405	0	0	14.7345	39.356	GSTP1
thapsigargin MCF7 UP	3/407	0.0891711	0.369833	0	0	2.96181	7.15928	MAP1B;ARL1;TRIM27	pyrimethamine CTD 00006670	2022-01-27	0.0691818	0.304405	0	0	14.7345	39.356	GSTP1
TAXIFOLIN CTD 00000115	1/36	0.0895386	0.369833	0	0	11.1557	26.9198	POLI	phenylbutazone CTD 00006518	2022-01-27	0.0691818	0.304405	0	0	14.7345	39.356	GSTP1
Destruxin B CTD 00001859	1/36	0.0895386	0.369833	0	0	11.1557	26.9198	ANXA5	morin TTD 00009388	2022-01-27	0.0691818	0.304405	0	0	14.7345	39.356	POLI
methyldopa BOSS	1/36	0.0895386	0.369833	0	0	11.1557	26.9198	POLI	Galangin CTD 00001740	2022-01-27	0.0691818	0.304405	0	0	14.7345	39.356	GSTP1
fenbendazole MCF7 UP	1/36	0.0895386	0.369833	0	0	11.1557	26.9198	MAP1B	bisindolylmaleimide IX CTD 00002617	2022-01-27	0.0691818	0.304405	0	0	14.7345	39.356	POLI
Rhein TTD 00010611	1/36	0.0895386	0.369833	0	0	11.1557	26.9198	POLI	catechol TTD 00002709	2022-01-27	0.0691818	0.304405	0	0	14.7345	39.356	POLI
Luronit CTD 00006106	1/36	0.0895386	0.369833	0	0	11.1557	26.9198	ABCC5	Masoprocol TTD 00009129	2022-01-27	0.0691818	0.304405	0	0	14.7345	39.356	POLI
Epirubicin hydrochloride	1/37	0.0919101	0.370056	0	0	10.8453	25.8872	POLI	thiotepa CTD 00006869	2022-01-28	0.0716518	0.304405	0	0	14.188	37.3988	GSTP1
apigenin HL60 UP	2/196	0.0921838	0.370056	0	0	4.07299	9.70989	CLP1;MSH4	retinal CTD 00006694	2022-01-28	0.0716518	0.304405	0	0	14.188	37.3988	BTC
Beryllium sulfate CTD 00001005	1/38	0.0942755	0.370056	0	0	10.5517	24.9181	ANXA5	methotrexate TTD 00009239	2022-01-28	0.0716518	0.304405	0	0	14.188	37.3988	POLI
Asterric acid TTD 00002177	1/38	0.0942755	0.370056	0	0	10.5517	24.9181	POLI	ETHACRYNIC ACID BOSS	2022-01-28	0.0716518	0.304405	0	0	14.188	37.3988	POLI
CHEMBL332826 TTD 00004878	1/38	0.0942755	0.370056	0	0	10.5517	24.9181	POLI	fludroxycortide HL60 UP	2022-01-28	0.0716518	0.304405	0	0	14.188	37.3988	CSGALNACT1
Redoxal TTD 00010526	1/38	0.0942755	0.370056	0	0	10.5517	24.9181	POLI	Amrinone CTD 00005395	2022-01-28	0.0716518	0.304405	0	0	14.188	37.3988	POLI
TTNPB CTD 00001809	1/38	0.0942755	0.370056	0	0	10.5517	24.9181	POLI	Amrinone	2022-01-29	0.0741154	0.304405	0	0	13.6806	35.5988	POLI
trichostatin A HL60 UP	4/667	0.0947862	0.370056	0	0	2.42396	5.71116	SPINK2;GSDMB;CLP1;ROGDI	Pararosaniline CTD 00000224	2022-01-29	0.0741154	0.304405	0	0	13.6806	35.5988	GSTP1
linolenic acid CTD 00007213	1/40	0.0989882	0.372016	0	0	10.0096	23.1496	POLI	diflorasone HL60 UP	2022-01-29	0.0741154	0.304405	0	0	13.6806	35.5988	CSGALNACT1
SB 415286 CTD 00003863	1/40	0.0989882	0.372016	0	0	10.0096	23.1496	POLI	clozapine TTD 00007243	2022-01-29	0.0741154	0.304405	0	0	13.6806	35.5988	POLI
methyldopa CTD 00006311	1/40	0.0989882	0.372016	0	0	10.0096	23.1496	POLI	indocyanine green	2022-01-30	0.0765726	0.304405	0	0	13.2082	33.9387	POLI
asparagine BOSS	1/41	0.101335	0.372016	0	0	9.75882	22.3411	MTG1	Tyrphostin B48 CTD 00003485	2022-01-30	0.0765726	0.304405	0	0	13.2082	33.9387	POLI
riboflavin BOSS	1/41	0.101335	0.372016	0	0	9.75882	22.3411	MTG1	7-AMINO-4-HYDROXY-2-NAPHTHALENESULFONIC ACID TTD 00001268	2022-01-30	0.0765726	0.304405	0	0	13.2082	33.9387	POLI
methyldopa	1/42	0.103677	0.372016	0	0	9.52033	21.5776	POLI	IDARUBICIN CTD 00007058	2022-01-30	0.0765726	0.304405	0	0	13.2082	33.9387	POLI
ACRYLAMIDE CTD 00007343	1/42	0.103677	0.372016	0	0	9.52033	21.5776	ANXA5	gabexate HL60 UP	2022-01-30	0.0765726	0.304405	0	0	13.2082	33.9387	CSGALNACT1
N-Formyl-Met-Leu-Phe BOSS	1/42	0.103677	0.372016	0	0	9.52033	21.5776	TRIM27	Plumbagin CTD 00000768	2022-01-31	0.0790233	0.304405	0	0	12.7673	32.4036	GSTP1
naringenin CTD 00000211	1/42	0.103677	0.372016	0	0	9.52033	21.5776	ABCC5	Cryptotanshinone CTD 00001774	2022-01-31	0.0790233	0.304405	0	0	12.7673	32.4036	POLI
NORDIHYDROGUAIARETIC ACID TTD 00009719	1/42	0.103677	0.372016	0	0	9.52033	21.5776	POLI	2,4-Diisocyanato-1-methylbenzene CTD 00006908	2022-01-31	0.0790233	0.304405	0	0	12.7673	32.4036	GSTP1
PURPURIN CTD 00003820	1/42	0.103677	0.372016	0	0	9.52033	21.5776	POLI	methotrexate	2022-01-31	0.0790233	0.304405	0	0	12.7673	32.4036	POLI
Acteoside CTD 00002463	1/42	0.103677	0.372016	0	0	9.52033	21.5776	POLI	levodopa CTD 00006206	2022-01-31	0.0790233	0.304405	0	0	12.7673	32.4036	POLI
digitoxigenin PC3 DOWN	4/694	0.105717	0.372016	0	0	2.32585	5.22614	ABCC5;TRIM27;BTN3A2;PAAF1	Microcystin LR CTD 00002422	2022-01-31	0.0790233	0.304405	0	0	12.7673	32.4036	GSTP1
Rhein CTD 00001002	1/44	0.108342	0.372016	0	0	9.07661	20.1725	POLI	indocyanine green CTD 00006145	1/32	0.0814677	0.304405	0	0	12.3548	30.9804	POLI
idarubicin hydrochloride	1/44	0.108342	0.372016	0	0	9.07661	20.1725	POLI	oxyphenbutazone CTD 00006457	1/32	0.0814677	0.304405	0	0	12.3548	30.9804	GSTP1
METHACYCLINE HYDROCHLORIDE	1/44	0.108342	0.372016	0	0	9.07661	20.1725	POLI	colforsin PC3 UP	1/32	0.0814677	0.304405	0	0	12.3548	30.9804	CSGALNACT1
luteolin TTD 00009051	1/44	0.108342	0.372016	0	0	9.07661	20.1725	POLI	PhIP CTD 00002156	2/179	0.0816152	0.304405	0	0	4.38019	10.9756	GSTP1;PDZD7
9-Methoxyellipticine TTD 00001373	1/44	0.108342	0.372016	0	0	9.07661	20.1725	POLI	digoxin PC3 DOWN	2/180	0.0823965	0.304405	0	0	4.35536	10.8719	TRIM27;PAAF1
3-[3-butylsulfanyl-1-[(4-chlorophenyl)methyl]-5-propan-2-ylindol-2-yl]-2,2-dimethylpropanoic acid TTD 00000826	1/44	0.108342	0.372016	0	0	9.07661	20.1725	POLI	flutamide CTD 00005995	1/33	0.0839057	0.304405	0	0	11.9681	29.6578	GSTP1
CHEMBL521784 BOSS	1/44	0.108342	0.372016	0	0	9.07661	20.1725	MTG1	Myricitrin CTD 00000418	1/33	0.0839057	0.304405	0	0	11.9681	29.6578	POLI
ETHACRYNIC ACID CTD 00005929	1/45	0.110665	0.373395	0	0	8.86988	19.5248	POLI	flufenamic acid CTD 00005976	1/33	0.0839057	0.304405	0	0	11.9681	29.6578	GSTP1
chrysin HL60 UP	1/45	0.110665	0.373395	0	0	8.86988	19.5248	MSH4	GNF-Pf-3037 TTD 00008263	1/33	0.0839057	0.304405	0	0	11.9681	29.6578	POLI
digoxin HL60 DOWN	3/452	0.112911	0.373395	0	0	2.65883	5.79932	POLI;TRIM27;PAAF1	terbutaline PC3 UP	1/34	0.0863374	0.304405	0	0	11.6049	28.4261	CSGALNACT1
catechol CTD 00001636	1/46	0.112982	0.373395	0	0	8.67233	18.9102	POLI	1,2-Benzisothiazol-3(2H)-one CTD 00000812	1/34	0.0863374	0.304405	0	0	11.6049	28.4261	POLI
Inosinic acid BOSS	1/46	0.112982	0.373395	0	0	8.67233	18.9102	MTG1	Xanthohumol CTD 00003425	1/34	0.0863374	0.304405	0	0	11.6049	28.4261	GSTP1
meclofenoxate HL60 DOWN	4/713	0.113745	0.373395	0	0	2.26128	4.91556	ABCC5;ARL1;SCAP;LDAH	kaempferol TTD 00008767	1/34	0.0863374	0.304405	0	0	11.6049	28.4261	POLI
EINECS 250-892-2 CTD 00001193	2/223	0.11434	0.373395	0	0	3.5705	7.74291	CLP1;ANXA5	8-azaguanine HL60 DOWN	5/897	0.0881045	0.304405	0	0	2.22522	5.40557	HEATR3;TRIM27;BTN3A2;LDAH;PAAF1
clozapine	1/47	0.115294	0.373395	0	0	8.48338	18.3264	POLI	morin CTD 00000417	1/35	0.0887627	0.304405	0	0	11.263	27.2766	POLI
1-AMINO-4-HYDROXYANTHRAQUINONE CTD 00003422	1/47	0.115294	0.373395	0	0	8.48338	18.3264	POLI	levodopa	1/35	0.0887627	0.304405	0	0	11.263	27.2766	POLI
methylergometrine PC3 DOWN	1/47	0.115294	0.373395	0	0	8.48338	18.3264	SPTLC1	piceatannol TTD 00010229	1/35	0.0887627	0.304405	0	0	11.263	27.2766	POLI
gossypol MCF7 UP	1/48	0.1176	0.377584	0	0	8.30246	17.7712	MAP1B	SB 415286 TTD 00010844	1/35	0.0887627	0.304405	0	0	11.263	27.2766	POLI
vorinostat HL60 UP	4/727	0.119832	0.377584	0	0	2.21588	4.70135	SPINK2;GSDMB;CLP1;ROGDI	clofazimine CTD 00005683	1/35	0.0887627	0.304405	0	0	11.263	27.2766	GSTP1
catechol BOSS	1/49	0.119899	0.377584	0	0	8.12908	17.2426	POLI	ellipticine PC3 DOWN	3/399	0.0890392	0.304405	0	0	2.96227	7.16479	ZSCAN9;MROH7;TRIM27
mycophenolic acid BOSS	1/49	0.119899	0.377584	0	0	8.12908	17.2426	MTG1	Artesunate CTD 00001840	1/36	0.0911817	0.304405	0	0	10.9407	26.2018	GSTP1
domperidone MCF7 DOWN	1/49	0.119899	0.377584	0	0	8.12908	17.2426	SPTLC1	nisoldipine CTD 00007085	1/36	0.0911817	0.304405	0	0	10.9407	26.2018	GSTP1
506-26-3 CTD 00007216	1/50	0.122193	0.379435	0	0	7.96279	16.739	POLI	TAXIFOLIN CTD 00000115	1/36	0.0911817	0.304405	0	0	10.9407	26.2018	POLI
Tyrphostin AG 538 TTD 00011608	1/50	0.122193	0.379435	0	0	7.96279	16.739	POLI	Destruxin B CTD 00001859	1/36	0.0911817	0.304405	0	0	10.9407	26.2018	ANXA5
Copper sulfate CTD 00007279	20/6016	0.122496	0.379435	0	0	1.4543	3.05357	ACSS2;FAHD1;ZSCAN9;DIS3L;ANXA5;ARL1;BTN3A2;THOC7;BTC;MSH4;MAP1B;ZSCAN21;POLI;SCAP;DRAM2;PPIL3;PAAF1;CLHC1;PDZD7;RIBC2	methyldopa BOSS	1/36	0.0911817	0.304405	0	0	10.9407	26.2018	POLI
Ethidium BOSS	1/51	0.124481	0.379435	0	0	7.80314	16.2586	POLI	fenbendazole MCF7 UP	1/36	0.0911817	0.304405	0	0	10.9407	26.2018	MAP1B
Chalcone BOSS	1/51	0.124481	0.379435	0	0	7.80314	16.2586	POLI	Rhein TTD 00010611	1/36	0.0911817	0.304405	0	0	10.9407	26.2018	POLI
MK 886 CTD 00002517	1/51	0.124481	0.379435	0	0	7.80314	16.2586	POLI	thapsigargin MCF7 UP	3/407	0.0931646	0.304405	0	0	2.90243	6.88858	MAP1B;ARL1;TRIM27
norepinephrine CTD 00006417	1/52	0.126763	0.381568	0	0	7.64975	15.8	POLI	folic acid CTD 00005997	2/194	0.0935728	0.304405	0	0	4.03493	9.5588	MAP1B;GSTP1
flunixin HL60 DOWN	2/238	0.127189	0.381568	0	0	3.34102	6.88944	ARL1;LDAH	Epirubicin hydrochloride	1/37	0.0935944	0.304405	0	0	10.6362	25.1949	POLI
midecamycin HL60 DOWN	2/238	0.127189	0.381568	0	0	3.34102	6.88944	DPM2;MTG1	amitriptyline CTD 00005382	1/37	0.0935944	0.304405	0	0	10.6362	25.1949	GSTP1
DL-Valine BOSS	1/53	0.12904	0.385093	0	0	7.50226	15.3619	MTG1	Quinine CTD 00006682	1/37	0.0935944	0.304405	0	0	10.6362	25.1949	GSTP1
azacitidine MCF7 DOWN	3/482	0.129954	0.3858	0	0	2.48848	5.07793	CLP1;ABCC5;TRIM27	2,2',5,5'-TETRACHLOROBIPHENYL CTD 00000481	1/37	0.0935944	0.304405	0	0	10.6362	25.1949	GSTP1
2,4-Dinitrofluorobenzene CTD 00005849	1/54	0.13131	0.387808	0	0	7.36034	14.9429	TRIM27	Tenofovir BOSS	1/37	0.0935944	0.304405	0	0	10.6362	25.1949	ITIH4
ouabain MCF7 DOWN	3/486	0.132293	0.388696	0	0	2.46736	4.99081	POLI;TRIM27;PAAF1	Beryllium sulfate CTD 00001005	1/38	0.0960008	0.304405	0	0	10.3482	24.25	ANXA5
gossypol TTD 00008290	1/55	0.133575	0.39045	0	0	7.22367	14.5419	POLI	OZONE CTD 00006460	1/38	0.0960008	0.304405	0	0	10.3482	24.25	GSTP1
cicloheximide PC3 DOWN	2/247	0.135059	0.391037	0	0	3.21682	6.4402	TRIM27;BTN3A2	Asterric acid TTD 00002177	1/38	0.0960008	0.304405	0	0	10.3482	24.25	POLI
gossypol BOSS	1/56	0.135834	0.391037	0	0	7.09198	14.1579	POLI	CHEMBL332826 TTD 00004878	1/38	0.0960008	0.304405	0	0	10.3482	24.25	POLI
mitoxantrone TTD 00009332	1/56	0.135834	0.391037	0	0	7.09198	14.1579	POLI	Redoxal TTD 00010526	1/38	0.0960008	0.304405	0	0	10.3482	24.25	POLI
quercetin TTD 00010442	1/57	0.138087	0.392601	0	0	6.96499	13.7898	POLI	TTNPB CTD 00001809	1/38	0.0960008	0.304405	0	0	10.3482	24.25	POLI
3-Butylidenephthalide CTD 00001227	1/58	0.140334	0.392601	0	0	6.84245	13.4367	ANXA5	digoxigenin HL60 DOWN	4/662	0.097918	0.306963	0	0	2.39303	5.5605	POLI;HEATR3;TRIM27;PAAF1
Salazinic acid TTD 00010778	1/58	0.140334	0.392601	0	0	6.84245	13.4367	POLI	chlorambucil CTD 00005626	1/39	0.098401	0.306963	0	0	10.0754	23.3619	GSTP1
NICKEL BOSS	1/58	0.140334	0.392601	0	0	6.84245	13.4367	MTG1	amphotericin b CTD 00005393	1/39	0.098401	0.306963	0	0	10.0754	23.3619	GSTP1
5'-adenylic acid BOSS	1/58	0.140334	0.392601	0	0	6.84245	13.4367	MTG1	linolenic acid CTD 00007213	1/40	0.100795	0.306963	0	0	9.81657	22.5258	POLI
irinotecan PC3 UP	3/501	0.141199	0.392601	0	0	2.3912	4.68097	CLP1;ZSCAN9;TRIM27	SB 415286 CTD 00003863	1/40	0.100795	0.306963	0	0	9.81657	22.5258	POLI
minoxidil PC3 DOWN	2/255	0.142146	0.392601	0	0	3.11383	6.07478	ABCC5;BTN3A2	CHEMBL35349 CTD 00001274	1/41	0.103183	0.306963	0	0	9.57067	21.7374	GSTP1
coenzyme A BOSS	1/59	0.142576	0.392601	0	0	6.72414	13.0978	MTG1	dimethyl sulfoxide CTD 00005842	2/207	0.104322	0.306963	0	0	3.77657	8.53608	SPINK2;FRS3
protoporphyrin IX CTD 00001323	1/59	0.142576	0.392601	0	0	6.72414	13.0978	POLI	clomipramine CTD 00005687	1/42	0.105564	0.306963	0	0	9.33677	20.9932	GSTP1
Cephalochromin TTD 00002771	1/60	0.144812	0.39684	0	0	6.60984	12.7723	POLI	methyldopa	1/42	0.105564	0.306963	0	0	9.33677	20.9932	POLI
Nickelous acetate CTD 00003684	1/61	0.147042	0.397223	0	0	6.49935	12.4595	MAP1B	ACRYLAMIDE CTD 00007343	1/42	0.105564	0.306963	0	0	9.33677	20.9932	ANXA5
indocyanine green BOSS	1/61	0.147042	0.397223	0	0	6.49935	12.4595	POLI	Allyl sulfide CTD 00001796	1/42	0.105564	0.306963	0	0	9.33677	20.9932	GSTP1
ciclopirox HL60 DOWN	1/61	0.147042	0.397223	0	0	6.49935	12.4595	BTN3A2	busulfan CTD 00005543	1/42	0.105564	0.306963	0	0	9.33677	20.9932	GSTP1
Ademetionine BOSS	1/62	0.149267	0.399446	0	0	6.39248	12.1586	MTG1	N-Formyl-Met-Leu-Phe BOSS	1/42	0.105564	0.306963	0	0	9.33677	20.9932	TRIM27
nocodazole MCF7 UP	1/62	0.149267	0.399446	0	0	6.39248	12.1586	MAP1B	clenbuterol PC3 UP	1/42	0.105564	0.306963	0	0	9.33677	20.9932	CSGALNACT1
myricetin TTD 00009430	1/63	0.151485	0.403489	0	0	6.28906	11.8691	POLI	NORDIHYDROGUAIARETIC ACID TTD 00009719	1/42	0.105564	0.306963	0	0	9.33677	20.9932	POLI
rifabutin MCF7 UP	2/267	0.152924	0.405425	0	0	2.97102	5.57903	GSDMB;MAP1B	tert-Butylhydroquinone CTD 00000961	1/42	0.105564	0.306963	0	0	9.33677	20.9932	GSTP1
chlorpyrifos CTD 00005880	1/64	0.153698	0.405593	0	0	6.18892	11.5904	ANXA5	PURPURIN CTD 00003820	1/42	0.105564	0.306963	0	0	9.33677	20.9932	POLI
Mangiferin CTD 00000713	1/65	0.155906	0.407644	0	0	6.09191	11.3218	POLI	Acteoside CTD 00002463	1/42	0.105564	0.306963	0	0	9.33677	20.9932	POLI
Naloxone hydrochloride BOSS	1/65	0.155906	0.407644	0	0	6.09191	11.3218	MTG1	imipramine CTD 00006140	1/43	0.107939	0.307985	0	0	9.11401	20.2895	GSTP1
Silybin CTD 00003999	1/66	0.158108	0.407789	0	0	5.99789	11.063	ABCC5	Rhein CTD 00001002	1/44	0.110308	0.307985	0	0	8.90161	19.6234	POLI
Masoprocol CTD 00006416	1/66	0.158108	0.407789	0	0	5.99789	11.063	POLI	idarubicin hydrochloride	1/44	0.110308	0.307985	0	0	8.90161	19.6234	POLI
pempidine PC3 DOWN	1/66	0.158108	0.407789	0	0	5.99789	11.063	MAP1B	METHACYCLINE HYDROCHLORIDE	1/44	0.110308	0.307985	0	0	8.90161	19.6234	POLI
cephaeline MCF7 UP	4/811	0.159187	0.408724	0	0	1.97656	3.63227	ZSCAN9;POLI;LDAH;RIBC2	thiostrepton CTD 00006881	1/44	0.110308	0.307985	0	0	8.90161	19.6234	GSTP1
helveticoside HL60 DOWN	3/534	0.161482	0.411653	0	0	2.23879	4.08212	POLI;TRIM27;PAAF1	luteolin TTD 00009051	1/44	0.110308	0.307985	0	0	8.90161	19.6234	POLI
kaempferol BOSS	1/68	0.162494	0.411653	0	0	5.81826	10.5724	POLI	9-Methoxyellipticine TTD 00001373	1/44	0.110308	0.307985	0	0	8.90161	19.6234	POLI
gossypol CTD 00006052	1/68	0.162494	0.411653	0	0	5.81826	10.5724	POLI	3-[3-butylsulfanyl-1-[(4-chlorophenyl)methyl]-5-propan-2-ylindol-2-yl]-2,2-dimethylpropanoic acid TTD 00000826	1/44	0.110308	0.307985	0	0	8.90161	19.6234	POLI
(-)-Epicatechin BOSS	1/69	0.164679	0.411746	0	0	5.73241	10.3399	POLI	STYRENE CTD 00001125	1/44	0.110308	0.307985	0	0	8.90161	19.6234	GSTP1
glycocholic acid PC3 DOWN	1/69	0.164679	0.411746	0	0	5.73241	10.3399	SPTLC1	2-[6-fluoro-2-methyl-3-[(4-methylsulfonylphenyl)methylidene]inden-1-yl]acetic acid CTD 00001194	1/46	0.115028	0.313465	0	0	8.50513	18.393	GSTP1
purpurogallin TTD 00010394	1/70	0.166859	0.411746	0	0	5.64905	10.1152	POLI	catechol CTD 00001636	1/46	0.115028	0.313465	0	0	8.50513	18.393	POLI
brefeldin A BOSS	1/70	0.166859	0.411746	0	0	5.64905	10.1152	MTG1	cloperastine PC3 UP	1/46	0.115028	0.313465	0	0	8.50513	18.393	CSGALNACT1
pipemidic acid PC3 DOWN	1/71	0.169032	0.411746	0	0	5.56807	9.89815	SPTLC1	tetracycline CTD 00006851	1/46	0.115028	0.313465	0	0	8.50513	18.393	GSTP1
sphingosine BOSS	1/71	0.169032	0.411746	0	0	5.56807	9.89815	SPTLC1	Ferriheme chloride CTD 00006079	1/46	0.115028	0.313465	0	0	8.50513	18.393	GSTP1
fluoxetine CTD 00005988	1/71	0.169032	0.411746	0	0	5.56807	9.89815	ANXA5	acetaminophen CTD 00005295	15/4135	0.116613	0.313465	0	0	1.51638	3.25855	IFI27L1;GSDMB;GSTP1;DIS3L;BTN3A2;RIC8A;DPM2;YBEY;MAP1B;HEATR3;TRIM27;ADAMTS8;DRAM2;RIBC2;OTUD3
ellipticine TTD 00007811	1/71	0.169032	0.411746	0	0	5.56807	9.89815	POLI	clozapine	1/47	0.117378	0.313465	0	0	8.31982	17.824	POLI
clozapine BOSS	1/71	0.169032	0.411746	0	0	5.56807	9.89815	POLI	1-AMINO-4-HYDROXYANTHRAQUINONE CTD 00003422	1/47	0.117378	0.313465	0	0	8.31982	17.824	POLI
acetaminophen CTD 00005295	14/4135	0.171698	0.413416	0	0	1.41495	2.49317	IFI27L1;GSDMB;FAHD1;ABCC5;DIS3L;BTN3A2;THOC7;DPM2;MAP1B;TRIM27;DRAM2;PPIL3;RIBC2;OTUD3	mitotane CTD 00006344	1/47	0.117378	0.313465	0	0	8.31982	17.824	GSTP1
puromycin PC3 UP	3/552	0.172908	0.413416	0	0	2.16338	3.79672	ZNF197;ZSCAN9;POLI	digoxin HL60 DOWN	3/452	0.11779	0.313465	0	0	2.60552	5.57283	POLI;TRIM27;PAAF1
guanosine BOSS	1/73	0.173363	0.413416	0	0	5.41285	9.4853	MTG1	carboplatin CTD 00007106	1/48	0.119723	0.313465	0	0	8.14239	17.2828	GSTP1
rottlerin CTD 00003057	1/74	0.17552	0.413416	0	0	5.33844	9.28888	POLI	BUTHIONINE SULFOXIMINE CTD 00007280	1/48	0.119723	0.313465	0	0	8.14239	17.2828	GSTP1
glyburide BOSS	1/74	0.17552	0.413416	0	0	5.33844	9.28888	MTG1	diltiazem PC3 UP	1/48	0.119723	0.313465	0	0	8.14239	17.2828	CSGALNACT1
protoporphyrin IX BOSS	1/74	0.17552	0.413416	0	0	5.33844	9.28888	POLI	gossypol MCF7 UP	1/48	0.119723	0.313465	0	0	8.14239	17.2828	MAP1B
carbachol BOSS	1/74	0.17552	0.413416	0	0	5.33844	9.28888	MTG1	lansoprazole CTD 00007481	1/48	0.119723	0.313465	0	0	8.14239	17.2828	GSTP1
Benzo[k]fluoranthene CTD 00001069	1/74	0.17552	0.413416	0	0	5.33844	9.28888	SPTLC1	catechol BOSS	1/49	0.122061	0.317783	0	0	7.97236	16.7677	POLI
withaferin A MCF7 UP	1/76	0.179818	0.418788	0	0	5.19556	8.91458	MAP1B	chlorzoxazone HL60 DOWN	6/1286	0.123358	0.317783	0	0	1.86174	3.89598	GSTP1;ZSCAN9;ARL1;TRIM27;BTN3A2;PAAF1
myricetin BOSS	1/76	0.179818	0.418788	0	0	5.19556	8.91458	POLI	digitoxigenin HL60 DOWN	4/723	0.124289	0.317783	0	0	2.18308	4.55203	POLI;HEATR3;TRIM27;PAAF1
lanatoside C HL60 DOWN	3/563	0.180005	0.418788	0	0	2.11968	3.63476	POLI;TRIM27;PAAF1	ETHYLBENZENE CTD 00000178	1/50	0.124393	0.317783	0	0	7.80926	16.2769	GSTP1
ellagic acid TTD 00007809	1/77	0.181959	0.421612	0	0	5.12693	8.73617	POLI	506-26-3 CTD 00007216	1/50	0.124393	0.317783	0	0	7.80926	16.2769	POLI
lycorine PC3 DOWN	2/302	0.185193	0.427369	0	0	2.61973	4.4178	ABCC5;BTN3A2	Tyrphostin AG 538 TTD 00011608	1/50	0.124393	0.317783	0	0	7.80926	16.2769	POLI
COUMESTROL CTD 00005717	7/1812	0.188036	0.43218	0	0	1.56357	2.61292	DPM2;SPTLC1;MTG1;ABCC5;MAP1B;POLI;RIBC2	Ethidium BOSS	1/51	0.12672	0.318566	0	0	7.65269	15.8088	POLI
anisomycin MCF7 DOWN	2/307	0.189886	0.433876	0	0	2.57613	4.27981	CLP1;ABCC5	Chalcone BOSS	1/51	0.12672	0.318566	0	0	7.65269	15.8088	POLI
alimemazine HL60 UP	1/81	0.190467	0.433876	0	0	4.86961	8.07517	ZNF749	haloperidol CTD 00006071	1/51	0.12672	0.318566	0	0	7.65269	15.8088	GSTP1
strophanthidin MCF7 DOWN	1/82	0.19258	0.433876	0	0	4.80925	7.922	TRIM27	MK 886 CTD 00002517	1/51	0.12672	0.318566	0	0	7.65269	15.8088	POLI
yohimbic acid PC3 DOWN	1/82	0.19258	0.433876	0	0	4.80925	7.922	ZNF749	dinoprostone PC3 UP	1/52	0.12904	0.320567	0	0	7.50226	15.3619	CSGALNACT1
nicotinamide adenine dinucleotide BOSS	1/82	0.19258	0.433876	0	0	4.80925	7.922	MTG1	norepinephrine CTD 00006417	1/52	0.12904	0.320567	0	0	7.50226	15.3619	POLI
Lead(II) acetate CTD 00000394	1/84	0.19679	0.441616	0	0	4.69289	7.62884	ANXA5	1-HYDROXYPYRENE CTD 00001593	1/52	0.12904	0.320567	0	0	7.50226	15.3619	GSTP1
Rubidomycin hydrochloride	1/85	0.198887	0.444572	0	0	4.63679	7.48849	POLI	flunixin HL60 DOWN	2/238	0.131189	0.323767	0	0	3.27534	6.6526	ARL1;LDAH
ellipticine HL60 UP	1/87	0.203066	0.452138	0	0	4.5285	7.21945	CLP1	alprostadil PC3 UP	1/53	0.131354	0.323767	0	0	7.35762	14.9349	CSGALNACT1
IN1152 CTD 00001901	1/88	0.205147	0.453231	0	0	4.47622	7.09047	POLI	8-HYDROXYQUINOLINE CTD 00007045	2/239	0.132081	0.324292	0	0	3.26136	6.60209	HEATR3;CLHC1
Pingyangmycin CTD 00001211	1/88	0.205147	0.453231	0	0	4.47622	7.09047	ALG12	p-Phenylenediamine CTD 00001400	1/54	0.133662	0.325639	0	0	7.21843	14.5267	GSTP1
thiostrepton HL60 DOWN	2/325	0.206912	0.454296	0	0	2.43034	3.82891	POLI;LDAH	2,4-Dinitrofluorobenzene CTD 00005849	1/54	0.133662	0.325639	0	0	7.21843	14.5267	TRIM27
Dichloromercury CTD 00006273	1/89	0.207223	0.454296	0	0	4.42513	6.96499	ANXA5	Methoprene BOSS	1/55	0.135964	0.32871	0	0	7.0844	14.136	ITIH4
chrysin CTD 00001976	1/90	0.209293	0.455332	0	0	4.37519	6.84289	ABCC5	gossypol TTD 00008290	1/55	0.135964	0.32871	0	0	7.0844	14.136	POLI
harmine MCF7 UP	1/90	0.209293	0.455332	0	0	4.37519	6.84289	CLP1	gossypol BOSS	1/56	0.13826	0.331719	0	0	6.95524	13.7618	POLI
ampicillin CTD 00005394	1/91	0.211358	0.455959	0	0	4.32636	6.72404	POLI	mitoxantrone TTD 00009332	1/56	0.13826	0.331719	0	0	6.95524	13.7618	POLI
9,10-Phenanthrenequinone TTD 00001360	1/91	0.211358	0.455959	0	0	4.32636	6.72404	POLI	cicloheximide PC3 DOWN	2/247	0.139269	0.332873	0	0	3.15358	6.21682	TRIM27;BTN3A2
vorinostat MCF7 UP	3/613	0.213221	0.455959	0	0	1.94092	2.99954	GSDMB;CLP1;MAP1B	quercetin TTD 00010442	1/57	0.14055	0.334668	0	0	6.8307	13.4032	POLI
ellipticine CTD 00001632	1/92	0.213418	0.455959	0	0	4.2786	6.60832	POLI	medrysone HL60 DOWN	4/760	0.141637	0.335988	0	0	2.07224	4.05017	ARL1;SCAP;TRIM27;LDAH
HC toxin MCF7 UP	2/332	0.213581	0.455959	0	0	2.37794	3.67092	GSDMB;MAP1B	3-Butylidenephthalide CTD 00001227	1/58	0.142834	0.336299	0	0	6.71053	13.0592	ANXA5
methotrexate CTD 00006299	3/619	0.2173	0.45601	0	0	1.92142	2.933	ACSS2;DIS3L;POLI	Salazinic acid TTD 00010778	1/58	0.142834	0.336299	0	0	6.71053	13.0592	POLI
valinomycin MCF7 UP	1/94	0.217522	0.45601	0	0	4.18617	6.38582	MAP1B	protoporphyrin IX CTD 00001323	1/59	0.145112	0.33752	0	0	6.5945	12.729	POLI
proscillaridin HL60 DOWN	3/620	0.217981	0.45601	0	0	1.9182	2.92209	POLI;TRIM27;PAAF1	irinotecan PC3 UP	3/501	0.147062	0.33752	0	0	2.34325	4.49178	CLP1;ZSCAN9;TRIM27
GNF-Pf-2272 TTD 00008257	1/95	0.219566	0.45601	0	0	4.14143	6.27883	POLI	Cephalochromin TTD 00002771	1/60	0.147384	0.33752	0	0	6.4824	12.4119	POLI
POTASSIUM CHROMATE CTD 00001284	7/1897	0.219768	0.45601	0	0	1.48626	2.25195	CLP1;ABCC5;ZSCAN9;DIS3L;POLI;BTN3A2;PAAF1	hydralazine CTD 00006108	4/776	0.14943	0.33752	0	0	2.0276	3.85431	GSTP1;TRPT1;SCAP;NALCN
amiodarone CTD 00005381	3/625	0.221395	0.45601	0	0	1.90229	2.86828	DPM2;ZNF197;ALG12	methylene blue CTD 00006312	1/61	0.14965	0.33752	0	0	6.37404	12.1072	GSTP1
5224221 MCF7 UP	1/96	0.221605	0.45601	0	0	4.09763	6.17455	MAP1B	cimetidine CTD 00005672	1/61	0.14965	0.33752	0	0	6.37404	12.1072	GSTP1
guanine BOSS	1/96	0.221605	0.45601	0	0	4.09763	6.17455	MTG1	DEOXYCHOLIC ACID CTD 00005765	1/61	0.14965	0.33752	0	0	6.37404	12.1072	GSTP1
DL-PHENYLALANINE BOSS	1/96	0.221605	0.45601	0	0	4.09763	6.17455	MTG1	Nickelous acetate CTD 00003684	1/61	0.14965	0.33752	0	0	6.37404	12.1072	MAP1B
luteolin BOSS	1/96	0.221605	0.45601	0	0	4.09763	6.17455	POLI	indocyanine green BOSS	1/61	0.14965	0.33752	0	0	6.37404	12.1072	POLI
latamoxef HL60 DOWN	6/1578	0.224807	0.460934	0	0	1.52473	2.27568	CLP1;TAF1C;ABCC5;ARL1;SCAP;OTUD3	Napqi CTD 00001344	1/61	0.14965	0.33752	0	0	6.37404	12.1072	GSTP1
Toxoflavin TTD 00011503	1/99	0.22769	0.465173	0	0	3.97159	5.87704	POLI	ciclopirox HL60 DOWN	1/61	0.14965	0.33752	0	0	6.37404	12.1072	BTN3A2
myricetin CTD 00001847	1/100	0.229708	0.465955	0	0	3.93127	5.7827	POLI	ampyrone HL60 DOWN	4/781	0.1519	0.33752	0	0	2.01403	3.79549	GSTP1;SCAP;TRIM27;PAAF1
hesperidin PC3 DOWN	1/100	0.229708	0.465955	0	0	3.93127	5.7827	SPTLC1	toluene CTD 00006907	1/62	0.151911	0.33752	0	0	6.26923	11.8141	GSTP1
NSC 95397 TTD 00009745	1/101	0.231721	0.468371	0	0	3.89176	5.69063	POLI	dopamine CTD 00005870	1/62	0.151911	0.33752	0	0	6.26923	11.8141	GSTP1
Decabromodiphenyl oxide CTD 00000574	1/104	0.237728	0.4761	0	0	3.77784	5.42735	SPINK2	DL-Methamphetamine BOSS	1/62	0.151911	0.33752	0	0	6.26923	11.8141	ITIH4
AG-028671 MCF7 UP	1/104	0.237728	0.4761	0	0	3.77784	5.42735	SPTLC1	nocodazole MCF7 UP	1/62	0.151911	0.33752	0	0	6.26923	11.8141	MAP1B
picrotoxinin HL60 DOWN	1/105	0.23972	0.4761	0	0	3.74133	5.34367	SPTLC1	myricetin TTD 00009430	1/63	0.154165	0.338004	0	0	6.1678	11.5321	POLI
MAGNESIUM BOSS	1/105	0.23972	0.4761	0	0	3.74133	5.34367	MTG1	etynodiol HL60 UP	1/63	0.154165	0.338004	0	0	6.1678	11.5321	CSGALNACT1
nitric oxide CTD 00006402	1/105	0.23972	0.4761	0	0	3.74133	5.34367	ANXA5	orciprenaline PC3 UP	1/63	0.154165	0.338004	0	0	6.1678	11.5321	CSGALNACT1
chlorzoxazone HL60 DOWN	5/1286	0.241059	0.476724	0	0	1.55024	2.20554	ZSCAN9;ARL1;TRIM27;BTN3A2;PAAF1	cephaeline PC3 UP	3/514	0.155205	0.338004	0	0	2.28211	4.2516	CSGALNACT1;ZSCAN9;POLI
kaempferol CTD 00000297	1/106	0.241708	0.476724	0	0	3.70551	5.26192	POLI	ellipticine MCF7 DOWN	3/515	0.155837	0.338004	0	0	2.27754	4.23382	ZSCAN9;MROH7;TRIM27
metoprolol HL60 DOWN	1/107	0.24369	0.47733	0	0	3.67037	5.18204	ARL1	chlorpyrifos CTD 00005880	1/64	0.156414	0.338004	0	0	6.0696	11.2606	ANXA5
9,10-Phenanthrenequinone CTD 00000222	1/107	0.24369	0.47733	0	0	3.67037	5.18204	POLI	alexidine PC3 UP	1/64	0.156414	0.338004	0	0	6.0696	11.2606	CSGALNACT1
digoxigenin HL60 DOWN	3/662	0.246991	0.481754	0	0	1.79205	2.50601	POLI;TRIM27;PAAF1	cefalotin HL60 DOWN	1/64	0.156414	0.338004	0	0	6.0696	11.2606	LDAH
phenytoin CTD 00006527	1/109	0.247639	0.481754	0	0	3.60203	5.02766	MAP1B	rifabutin MCF7 UP	2/267	0.157596	0.339396	0	0	2.91262	5.3817	GSDMB;MAP1B
docetaxel CTD 00002688	1/110	0.249605	0.483929	0	0	3.56881	4.95306	ABCC5	Mangiferin CTD 00000713	1/65	0.158656	0.340518	0	0	5.97446	10.9991	POLI
Healon BOSS	1/115	0.259364	0.501145	0	0	3.41142	4.60379	ABCC5	Masoprocol CTD 00006416	1/66	0.160893	0.34183	0	0	5.88225	10.747	POLI
celecoxib CTD 00003448	1/116	0.261301	0.503181	0	0	3.38159	4.53837	ABCC5	SANGUINARINE CTD 00000244	1/66	0.160893	0.34183	0	0	5.88225	10.747	GSTP1
scriptaid MCF7 UP	3/688	0.265266	0.509096	0	0	1.7217	2.28474	GSDMB;CLP1;MAP1B	pempidine PC3 DOWN	1/66	0.160893	0.34183	0	0	5.88225	10.747	MAP1B
luteolin CTD 00007430	1/120	0.268999	0.514528	0	0	3.26726	4.29007	POLI	kaempferol BOSS	1/68	0.165349	0.348123	0	0	5.70608	10.2692	POLI
CUPRIC OXIDE CTD 00001471	2/393	0.272329	0.516632	0	0	2.00072	2.60242	DIS3L;POLI	gossypol CTD 00006052	1/68	0.165349	0.348123	0	0	5.70608	10.2692	POLI
15-delta prostaglandin J2 MCF7 UP	1/122	0.272818	0.516632	0	0	3.21293	4.17344	MAP1B	Caspan CTD 00000180	4/808	0.16551	0.348123	0	0	1.94365	3.49609	MAP1B;GSTP1;BTN3A2;DRAM2
cycloheximide BOSS	1/122	0.272818	0.516632	0	0	3.21293	4.17344	MTG1	cephaeline MCF7 UP	4/811	0.16705	0.349875	0	0	1.93612	3.46462	ZSCAN9;POLI;LDAH;RIBC2
niclosamide MCF7 UP	1/123	0.27472	0.518512	0	0	3.18644	4.11688	MAP1B	(-)-Epicatechin BOSS	1/69	0.167569	0.349875	0	0	5.62189	10.0427	POLI
ellipticine PC3 DOWN	2/399	0.278131	0.522206	0	0	1.96987	2.52077	ZSCAN9;TRIM27	helveticoside HL60 DOWN	3/534	0.168006	0.349875	0	0	2.1939	3.91337	POLI;TRIM27;PAAF1
clozapine CTD 00005693	1/125	0.27851	0.522206	0	0	3.13472	4.00712	POLI	clotrimazole CTD 00005691	1/70	0.169782	0.351255	0	0	5.54013	9.82398	GSTP1
daidzein CTD 00000166	1/127	0.282281	0.525817	0	0	3.08466	3.90164	ABCC5	purpurogallin TTD 00010394	1/70	0.169782	0.351255	0	0	5.54013	9.82398	POLI
0297417-0002B PC3 UP	1/127	0.282281	0.525817	0	0	3.08466	3.90164	POLI	fluoxetine CTD 00005988	1/71	0.17199	0.352356	0	0	5.46071	9.6126	ANXA5
Oxotremorine BOSS	1/128	0.284159	0.525878	0	0	3.06021	3.85043	MTG1	ellipticine TTD 00007811	1/71	0.17199	0.352356	0	0	5.46071	9.6126	POLI
L-histidine BOSS	1/128	0.284159	0.525878	0	0	3.06021	3.85043	MTG1	clozapine BOSS	1/71	0.17199	0.352356	0	0	5.46071	9.6126	POLI
paclitaxel PC3 UP	1/129	0.286032	0.526043	0	0	3.03615	3.80021	BTN3A2	fisetin PC3 DOWN	3/541	0.172561	0.352381	0	0	2.16457	3.80317	CLP1;MROH7;TRIM27
Oxazolone CTD 00006449	1/130	0.2879	0.526043	0	0	3.01246	3.75094	TRIM27	rottlerin CTD 00003057	1/74	0.178579	0.361165	0	0	5.23551	9.01934	POLI
Docosahexaenoic acid BOSS	1/131	0.289764	0.526043	0	0	2.98914	3.70262	TRIM27	ketoconazole CTD 00006190	1/74	0.178579	0.361165	0	0	5.23551	9.01934	GSTP1
digitoxigenin HL60 DOWN	3/723	0.290138	0.526043	0	0	1.63503	2.02319	POLI;TRIM27;PAAF1	protoporphyrin IX BOSS	1/74	0.178579	0.361165	0	0	5.23551	9.01934	POLI
Rifampicin CTD 00006701	1/133	0.293476	0.526043	0	0	2.94355	3.60867	ABCC5	Allococaine CTD 00005697	2/290	0.179201	0.361266	0	0	2.67688	4.60221	MAP1B;GSTP1
Agarose BOSS	1/133	0.293476	0.526043	0	0	2.94355	3.60867	MTG1	withaferin A MCF7 UP	1/76	0.182943	0.365307	0	0	5.09538	8.65492	MAP1B
isoproterenol BOSS	1/133	0.293476	0.526043	0	0	2.94355	3.60867	MTG1	myricetin BOSS	1/76	0.182943	0.365307	0	0	5.09538	8.65492	POLI
flunixin HL60 UP	1/133	0.293476	0.526043	0	0	2.94355	3.60867	ZNF749	beta-escin PC3 UP	1/76	0.182943	0.365307	0	0	5.09538	8.65492	CSGALNACT1
harmine PC3 DOWN	1/133	0.293476	0.526043	0	0	2.94355	3.60867	TRIM27	ellagic acid TTD 00007809	1/77	0.185116	0.368481	0	0	5.02809	8.48123	POLI
lanatoside C PC3 DOWN	1/133	0.293476	0.526043	0	0	2.94355	3.60867	PAAF1	zuclopenthixol PC3 UP	2/301	0.189696	0.37641	0	0	2.57696	4.28375	ZNF749;ADAMTS8
Adenosine triphosphate BOSS	1/134	0.295326	0.526435	0	0	2.92127	3.56301	MTG1	dinoprost HL60 UP	1/80	0.191603	0.37851	0	0	4.83642	7.99136	CSGALNACT1
VALPROIC ACID CTD 00006977	24/8312	0.295542	0.526435	0	0	1.20587	1.46989	DUSP5P1;SPINK2;GSDMB;FAHD1;ABCC5;ROGDI;ZSCAN9;DIS3L;ANXA5;LYSMD4;BTN3A2;NALCN;MTG1;CLP1;MAP1B;POLI;SCAP;TRIM27;RHBDL3;DRAM2;PPIL3;PAAF1;CLHC1;PDZD7	simvastatin CTD 00007319	2/304	0.192574	0.37851	0	0	2.55097	4.20215	GSTP1;SCAP
retinol BOSS	1/135	0.29717	0.527665	0	0	2.89933	3.51819	ARL1	(-)-Epigallocatechin gallate CTD 00002033	8/2114	0.192765	0.37851	0	0	1.50605	2.47938	CLP1;GSTP1;ZSCAN9;DIS3L;POLI;HEATR3;BTN3A2;PAAF1
glutathione CTD 00006035	1/136	0.29901	0.527665	0	0	2.87771	3.47419	ABCC5	alimemazine HL60 UP	1/81	0.193754	0.37851	0	0	4.77572	7.83776	ZNF749
methylergometrine HL60 UP	1/136	0.29901	0.527665	0	0	2.87771	3.47419	POLI	bromocriptine HL60 UP	1/81	0.193754	0.37851	0	0	4.77572	7.83776	CSGALNACT1
daunorubicin PC3 UP	1/141	0.308138	0.540315	0	0	2.77423	3.26584	ABCC5	strophanthidin MCF7 DOWN	1/82	0.195899	0.380345	0	0	4.71652	7.68867	TRIM27
(-)-Epigallocatechin gallate CTD 00002033	7/2114	0.308546	0.540315	0	0	1.31717	1.54883	CLP1;ABCC5;ZSCAN9;DIS3L;POLI;BTN3A2;PAAF1	yohimbic acid PC3 DOWN	1/82	0.195899	0.380345	0	0	4.71652	7.68867	ZNF749
sanguinarine HL60 DOWN	2/431	0.309023	0.540315	0	0	1.81995	2.13725	BTN3A2;LDAH	DL-Selenomethionine CTD 00006732	1/83	0.198039	0.38332	0	0	4.65877	7.54392	GSTP1
cefadroxil HL60 DOWN	1/144	0.313559	0.544905	0	0	2.71562	3.14948	SPTLC1	Dibenzo[def,p]chrysene CTD 00001899	1/84	0.200173	0.384117	0	0	4.60241	7.40332	GSTP1
ouabain PC3 DOWN	1/144	0.313559	0.544905	0	0	2.71562	3.14948	PAAF1	Lead(II) acetate CTD 00000394	1/84	0.200173	0.384117	0	0	4.60241	7.40332	ANXA5
daunorubicin CTD 00005752	1/146	0.31715	0.547804	0	0	2.67789	3.07524	MAP1B	pergolide HL60 UP	2/312	0.200277	0.384117	0	0	2.48412	3.99461	CSGALNACT1;POLI
wortmannin CTD 00000504	1/146	0.31715	0.547804	0	0	2.67789	3.07524	POLI	Rubidomycin hydrochloride	1/85	0.202301	0.385656	0	0	4.54739	7.26672	POLI
ampyrone HL60 DOWN	3/781	0.331733	0.571262	0	0	1.50858	1.6646	SCAP;TRIM27;PAAF1	Adenosine triphosphate CTD 00005324	1/85	0.202301	0.385656	0	0	4.54739	7.26672	GSTP1
pyrithyldione HL60 DOWN	1/155	0.333082	0.571857	0	0	2.52024	2.77068	OTUD3	nifedipine CTD 00006395	1/86	0.204424	0.387362	0	0	4.49367	7.13396	GSTP1
carisoprodol BOSS	1/156	0.334829	0.571876	0	0	2.50386	2.73956	MTG1	retinol CTD 00006991	1/86	0.204424	0.387362	0	0	4.49367	7.13396	GSTP1
dmnq CTD 00002569	1/157	0.336572	0.571876	0	0	2.48768	2.70894	POLI	quercetin CTD 00006679	11/3158	0.206149	0.389038	0	0	1.39816	2.20791	IFI27L1;CSGALNACT1;DPM2;CDRT4;GSDMB;CLP1;MAP1B;GSTP1;ANXA5;POLI;HEATR3
N-NITROSODIETHYLAMINE CTD 00005817	1/157	0.336572	0.571876	0	0	2.48768	2.70894	RHBDL3	ellipticine HL60 UP	1/87	0.206541	0.389038	0	0	4.44119	7.00489	CLP1
Pyruvic acid BOSS	1/158	0.338311	0.571876	0	0	2.47171	2.67882	MTG1	IN1152 CTD 00001901	1/88	0.208653	0.38983	0	0	4.38992	6.87936	POLI
mitoxantrone PC3 DOWN	2/463	0.339684	0.571876	0	0	1.69085	1.82567	CLP1;ZSCAN9	microcystin RR CTD 00002594	1/88	0.208653	0.38983	0	0	4.38992	6.87936	GSTP1
luteolin HL60 UP	1/159	0.340045	0.571876	0	0	2.45594	2.64917	MSH4	azacitidine PC3 DOWN	3/595	0.208815	0.38983	0	0	1.96166	3.07255	CLP1;ZSCAN9;TRIM27
ammonia BOSS	1/163	0.346937	0.571876	0	0	2.39482	2.53519	MTG1	Heparitin BOSS	1/90	0.21286	0.392756	0	0	4.29084	6.63844	ITIH4
Caspan CTD 00000180	3/808	0.351136	0.571876	0	0	1.45593	1.52375	MAP1B;BTN3A2;DRAM2	fenofibrate CTD 00006620	1/90	0.21286	0.392756	0	0	4.29084	6.63844	GSTP1
gabexate PC3 DOWN	1/166	0.352059	0.571876	0	0	2.35092	2.45426	ABCC5	harmine MCF7 UP	1/90	0.21286	0.392756	0	0	4.29084	6.63844	CLP1
GLYCOGEN BOSS	1/167	0.353758	0.571876	0	0	2.33664	2.4281	MTG1	thiostrepton HL60 DOWN	2/325	0.212872	0.392756	0	0	2.38257	3.68598	POLI;LDAH
Estrone sulfate BOSS	1/167	0.353758	0.571876	0	0	2.33664	2.4281	MTG1	ampicillin CTD 00005394	1/91	0.214956	0.393151	0	0	4.24295	6.52278	POLI
forskolin BOSS	1/168	0.355452	0.571876	0	0	2.32253	2.40234	MTG1	7,8-Benzoflavone CTD 00000606	1/91	0.214956	0.393151	0	0	4.24295	6.52278	GSTP1
tobramycin PC3 DOWN	1/169	0.357142	0.571876	0	0	2.30859	2.37697	ZNF749	9,10-Phenanthrenequinone TTD 00001360	1/91	0.214956	0.393151	0	0	4.24295	6.52278	POLI
Coxistac CTD 00000539	1/169	0.357142	0.571876	0	0	2.30859	2.37697	ANXA5	Diallyl trisulfide CTD 00001934	1/92	0.217046	0.393551	0	0	4.19611	6.41018	GSTP1
pyrvinium MCF7 UP	1/170	0.358828	0.571876	0	0	2.29481	2.35198	MAP1B	hexachlorophene CTD 00006092	1/92	0.217046	0.393551	0	0	4.19611	6.41018	GSTP1
captopril HL60 DOWN	1/170	0.358828	0.571876	0	0	2.29481	2.35198	TRIM27	ellipticine CTD 00001632	1/92	0.217046	0.393551	0	0	4.19611	6.41018	POLI
morphine BOSS	1/172	0.362186	0.571876	0	0	2.26774	2.30311	MTG1	zardaverine HL60 UP	1/93	0.21913	0.395544	0	0	4.15029	6.30052	CSGALNACT1
astemizole MCF7 UP	1/173	0.363859	0.571876	0	0	2.25445	2.27922	MAP1B	HC toxin MCF7 UP	2/332	0.219689	0.395544	0	0	2.33119	3.53302	GSDMB;MAP1B
L-aspartic acid BOSS	1/173	0.363859	0.571876	0	0	2.25445	2.27922	MTG1	valinomycin MCF7 UP	1/94	0.221209	0.395544	0	0	4.10546	6.19369	MAP1B
cyclosporin A CTD 00007121	14/4825	0.36889	0.571876	0	0	1.15917	1.15599	ZNF197;GSDMB;ACSS2;ROGDI;ANXA5;ARL1;LYSMD4;BTN3A2;BTC;MAP1B;XRRA1;TRIM27;DRAM2;CLHC1	levodopa BOSS	1/94	0.221209	0.395544	0	0	4.10546	6.19369	POLI
palmitic acid BOSS	1/177	0.370507	0.571876	0	0	2.20276	2.18709	MTG1	vorinostat MCF7 UP	3/613	0.221279	0.395544	0	0	1.902	2.86884	GSDMB;CLP1;MAP1B
CALCIUM CTD 00005559	1/178	0.372158	0.571876	0	0	2.19021	2.16488	ANXA5	cyclopenthiazide PC3 UP	2/335	0.222617	0.396811	0	0	2.30984	3.47008	ZNF749;ADAMTS8
PhIP CTD 00002156	1/179	0.373805	0.571876	0	0	2.17779	2.14299	PDZD7	GNF-Pf-2272 TTD 00008257	1/95	0.223283	0.396877	0	0	4.06158	6.0896	POLI
histamine BOSS	1/180	0.375448	0.571876	0	0	2.16552	2.12142	MTG1	5224221 MCF7 UP	1/96	0.225351	0.397405	0	0	4.01862	5.98814	MAP1B
doxycycline HL60 DOWN	1/180	0.375448	0.571876	0	0	2.16552	2.12142	SPTLC1	luteolin BOSS	1/96	0.225351	0.397405	0	0	4.01862	5.98814	POLI
CORTICOSTERONE BOSS	1/180	0.375448	0.571876	0	0	2.16552	2.12142	MTG1	methotrexate CTD 00006299	3/619	0.225469	0.397405	0	0	1.88289	2.8047	ACSS2;DIS3L;POLI
L-threonine BOSS	1/181	0.377087	0.571876	0	0	2.15338	2.10015	MTG1	proscillaridin HL60 DOWN	3/620	0.226169	0.397529	0	0	1.87974	2.79418	POLI;TRIM27;PAAF1
hemin BOSS	1/181	0.377087	0.571876	0	0	2.15338	2.10015	MTG1	amiodarone CTD 00005381	3/625	0.229676	0.40257	0	0	1.86415	2.74232	DPM2;ZNF197;ALG12
methotrexate BOSS	1/182	0.378721	0.571876	0	0	2.14137	2.07918	POLI	rofecoxib CTD 00003631	1/99	0.231523	0.403566	0	0	3.89502	5.69871	ADAMTS8
L-leucine BOSS	1/182	0.378721	0.571876	0	0	2.14137	2.07918	MTG1	Toxoflavin TTD 00011503	1/99	0.231523	0.403566	0	0	3.89502	5.69871	POLI
emetine HL60 UP	3/849	0.380508	0.571876	0	0	1.3824	1.33574	ZSCAN9;TRIM27;LDAH	myricetin CTD 00001847	1/100	0.233569	0.405096	0	0	3.85548	5.60693	POLI
piperlongumine HL60 UP	1/184	0.381977	0.571876	0	0	2.11775	2.03811	MSH4	POTASSIUM CHROMATE CTD 00001284	7/1897	0.234137	0.405096	0	0	1.45386	2.11079	CLP1;ZSCAN9;DIS3L;POLI;HEATR3;BTN3A2;PAAF1
terfenadine MCF7 UP	1/184	0.381977	0.571876	0	0	2.11775	2.03811	MAP1B	Phenethyl isothiocyanate CTD 00002443	1/101	0.235611	0.405096	0	0	3.81673	5.51737	GSTP1
ellagic acid BOSS	1/184	0.381977	0.571876	0	0	2.11775	2.03811	POLI	NSC 95397 TTD 00009745	1/101	0.235611	0.405096	0	0	3.81673	5.51737	POLI
CROTONALDEHYDE CTD 00000669	1/184	0.381977	0.571876	0	0	2.11775	2.03811	ABCC5	METHAMPHETAMINE CTD 00006286	1/101	0.235611	0.405096	0	0	3.81673	5.51737	GSTP1
ZEARALENONE CTD 00007008	1/184	0.381977	0.571876	0	0	2.11775	2.03811	RIBC2	latamoxef HL60 DOWN	6/1578	0.237989	0.408073	0	0	1.4922	2.14211	CLP1;TAF1C;ARL1;SCAP;MROH7;OTUD3
Copper(II) chloride CTD 00001408	1/184	0.381977	0.571876	0	0	2.11775	2.03811	ZNF197	vorinostat PC3 DOWN	2/355	0.242213	0.41419	0	0	2.17675	3.0865	HEATR3;MROH7
Melatonin BOSS	1/184	0.381977	0.571876	0	0	2.11775	2.03811	MTG1	nitric oxide CTD 00006402	1/105	0.243722	0.414823	0	0	3.66919	5.1799	ANXA5
L-proline BOSS	1/184	0.381977	0.571876	0	0	2.11775	2.03811	MTG1	VALPROIC ACID CTD 00006977	25/8312	0.243897	0.414823	0	0	1.25627	1.77261	DUSP5P1;GSTP1;ROGDI;ZSCAN9;DIS3L;NALCN;YBEY;CLP1;POLI;SCAP;HEATR3;TRIM27;RHBDL3;DRAM2;PAAF1;CLHC1;PDZD7;CSGALNACT1;CDRT4;SPINK2;GSDMB;ANXA5;TRPT1;BTN3A2;MAP1B
sucrose BOSS	1/185	0.383599	0.571876	0	0	2.10614	2.01801	MTG1	Tanshinone I CTD 00001048	1/106	0.245737	0.416828	0	0	3.63407	5.10039	GSTP1
L-alanine BOSS	1/186	0.385217	0.571876	0	0	2.09465	1.99819	MTG1	staurosporine MCF7 DOWN	3/649	0.246651	0.416875	0	0	1.79266	2.50933	CLP1;MROH7;TRIM27
L-cysteine BOSS	1/186	0.385217	0.571876	0	0	2.09465	1.99819	MTG1	metoprolol HL60 DOWN	1/107	0.247746	0.416875	0	0	3.5996	5.0227	ARL1
D-Arginine BOSS	1/187	0.38683	0.571876	0	0	2.08328	1.97864	MTG1	9,10-Phenanthrenequinone CTD 00000222	1/107	0.247746	0.416875	0	0	3.5996	5.0227	POLI
ZINC BOSS	1/187	0.38683	0.571876	0	0	2.08328	1.97864	MTG1	methylbenzethonium chloride PC3 UP	1/108	0.249751	0.419129	0	0	3.56578	4.94678	CSGALNACT1
Hydrogen BOSS	1/187	0.38683	0.571876	0	0	2.08328	1.97864	MTG1	MERCURY CTD 00006274	2/364	0.251063	0.420214	0	0	2.12166	2.93224	ITIH4;GSTP1
sodium chloride BOSS	1/187	0.38683	0.571876	0	0	2.08328	1.97864	MTG1	docetaxel CTD 00002688	1/110	0.253743	0.421323	0	0	3.5	4.80001	GSTP1
cephaeline PC3 UP	2/514	0.387692	0.571876	0	0	1.51844	1.43879	ZSCAN9;POLI	0175029-0000 MCF7 UP	2/368	0.255001	0.421323	0	0	2.09804	2.86695	CLP1;ARL1
ellipticine MCF7 DOWN	2/515	0.38862	0.571876	0	0	1.5154	1.43228	ZSCAN9;TRIM27	GW-8510 MCF7 DOWN	5/1290	0.255344	0.421323	0	0	1.51281	2.0652	CLP1;POLI;ALG12;MROH7;TRIM27
lycorine HL60 DOWN	3/862	0.389777	0.571876	0	0	1.36055	1.28189	ABCC5;TRIM27;BTN3A2	daunorubicin MCF7 DOWN	5/1290	0.255344	0.421323	0	0	1.51281	2.0652	CLP1;ZSCAN9;POLI;MROH7;TRIM27
NICKEL CTD 00006389	1/189	0.390044	0.571876	0	0	2.06091	1.94033	FAHD1	prenylamine PC3 UP	1/111	0.255732	0.421323	0	0	3.46801	4.72906	CSGALNACT1
Coke BOSS	1/189	0.390044	0.571876	0	0	2.06091	1.94033	MTG1	sulforaphane CTD 00000857	1/111	0.255732	0.421323	0	0	3.46801	4.72906	GSTP1
D-Norepinephrine d-bitartrate BOSS	1/190	0.391645	0.571876	0	0	2.0499	1.92157	MTG1	emodin CTD 00005893	1/112	0.257715	0.423485	0	0	3.43659	4.65967	GSTP1
L-glutamic acid BOSS	1/190	0.391645	0.571876	0	0	2.0499	1.92157	MTG1	nocodazole HL60 UP	2/373	0.259925	0.426007	0	0	2.06924	2.78801	CSGALNACT1;ANXA5
L-glutamine BOSS	1/190	0.391645	0.571876	0	0	2.0499	1.92157	MTG1	3'-Azido-3'-deoxythymidine CTD 00007047	2/374	0.26091	0.426514	0	0	2.06357	2.77256	CSGALNACT1;ITIH4
phenoxybenzamine MCF7 UP	1/191	0.393242	0.571876	0	0	2.03901	1.90307	MAP1B	celecoxib CTD 00003448	1/116	0.265597	0.433053	0	0	3.31639	4.39679	GSTP1
nitric oxide BOSS	1/191	0.393242	0.571876	0	0	2.03901	1.90307	MTG1	camptothecin CTD 00005566	1/117	0.267554	0.43512	0	0	3.28763	4.33452	GSTP1
formaldehyde BOSS	1/191	0.393242	0.571876	0	0	2.03901	1.90307	ARL1	luteolin CTD 00007430	1/120	0.273396	0.443478	0	0	3.20427	4.1554	POLI
trimethoprim BOSS	1/191	0.393242	0.571876	0	0	2.03901	1.90307	MTG1	scriptaid MCF7 UP	3/688	0.274654	0.444375	0	0	1.68718	2.18025	GSDMB;CLP1;MAP1B
serine BOSS	1/191	0.393242	0.571876	0	0	2.03901	1.90307	MTG1	doxorubicin MCF7 DOWN	4/1006	0.276317	0.445923	0	0	1.54344	1.98519	CLP1;ZSCAN9;MROH7;TRIM27
1-Phosphatidyl-myo-inositol BOSS	1/192	0.394835	0.571876	0	0	2.02823	1.88481	MTG1	15-delta prostaglandin J2 MCF7 UP	1/122	0.277265	0.446312	0	0	3.15099	4.04202	MAP1B
ipratropium bromide HL60 DOWN	1/192	0.394835	0.571876	0	0	2.02823	1.88481	ARL1	digitoxigenin PC3 DOWN	3/694	0.278997	0.446709	0	0	1.67201	2.13441	TRIM27;BTN3A2;PAAF1
iopromide HL60 UP	1/193	0.396424	0.571876	0	0	2.01757	1.8668	ZNF749	niclosamide MCF7 UP	1/123	0.279192	0.446709	0	0	3.125	3.98705	MAP1B
folic acid CTD 00005997	1/194	0.398008	0.571876	0	0	2.00701	1.84902	MAP1B	CUPRIC OXIDE CTD 00001471	2/393	0.279636	0.446709	0	0	1.96139	2.49933	DIS3L;POLI
ethosuximide HL60 DOWN	1/194	0.398008	0.571876	0	0	2.00701	1.84902	THOC7	oxiglutatione BOSS	1/125	0.283031	0.450992	0	0	3.07429	3.88036	ITIH4
trichostatin A MCF7 UP	3/874	0.398307	0.571876	0	0	1.34096	1.2344	GSDMB;CLP1;MAP1B	cyclosporin A CTD 00007121	15/4825	0.284433	0.452084	0	0	1.24223	1.5618	ITIH4;CDRT4;ZNF197;GSDMB;ACSS2;ROGDI;ANXA5;ARL1;BTN3A2;BTC;MAP1B;XRRA1;TRIM27;DRAM2;CLHC1
sanguinarine MCF7 UP	1/196	0.401165	0.573093	0	0	1.98622	1.81418	ZNF749	solanine HL60 UP	1/127	0.28685	0.45364	0	0	3.02518	3.77784	ITIH4
2-Butanone BOSS	1/196	0.401165	0.573093	0	0	1.98622	1.81418	MTG1	0297417-0002B PC3 UP	1/127	0.28685	0.45364	0	0	3.02518	3.77784	POLI
5-Fluorouracil BOSS	1/197	0.402738	0.57327	0	0	1.97599	1.7971	ABCC5	alpha-GalNAc BOSS	1/128	0.288752	0.455506	0	0	3.00121	3.72807	ITIH4
resveratrol CTD 00002483	5/1601	0.404156	0.57327	0	0	1.22327	1.10823	ABCC5;MAP1B;ANXA5;POLI;RIBC2	paclitaxel PC3 UP	1/129	0.290649	0.457355	0	0	2.97761	3.67926	BTN3A2
Acetylcholine bromide BOSS	1/198	0.404306	0.57327	0	0	1.96586	1.78025	MTG1	Oxazolone CTD 00006449	1/130	0.292541	0.458454	0	0	2.95438	3.63138	TRIM27
alprazolam BOSS	1/199	0.40587	0.57406	0	0	1.95583	1.76362	MTG1	meclofenoxate HL60 DOWN	3/713	0.2928	0.458454	0	0	1.62566	1.99674	ARL1;SCAP;LDAH
dopamine BOSS	1/200	0.407431	0.57484	0	0	1.94591	1.7472	MTG1	Docosahexaenoic acid BOSS	1/131	0.294428	0.459861	0	0	2.93151	3.58442	TRIM27
Capsaicin BOSS	1/202	0.410539	0.577796	0	0	1.92635	1.715	SPTLC1	co-dergocrine mesilate HL60 UP	1/132	0.29631	0.461167	0	0	2.90898	3.53834	CSGALNACT1
fisetin PC3 DOWN	2/541	0.412532	0.57917	0	0	1.44037	1.27536	CLP1;TRIM27	Rifampicin CTD 00006701	1/133	0.298187	0.461167	0	0	2.8868	3.49313	GSTP1
monobenzone PC3 DOWN	1/204	0.413632	0.579287	0	0	1.90718	1.68362	SPTLC1	flunixin HL60 UP	1/133	0.298187	0.461167	0	0	2.8868	3.49313	ZNF749
dimethyl sulfoxide CTD 00005842	1/207	0.41824	0.584307	0	0	1.87912	1.63802	SPINK2	lanatoside C PC3 DOWN	1/133	0.298187	0.461167	0	0	2.8868	3.49313	PAAF1
(-)-Epigallocatechin gallate BOSS	1/212	0.425843	0.590455	0	0	1.83412	1.56576	MTG1	pyrithyldione HL60 UP	2/414	0.300307	0.46331	0	0	1.85941	2.23678	ZNF749;FRS3
dirithromycin HL60 DOWN	2/556	0.426128	0.590455	0	0	1.40029	1.19447	TRIM27;LDAH	retinol BOSS	1/135	0.301927	0.464673	0	0	2.84343	3.40521	ARL1
PARAQUAT CTD 00006471	1/213	0.427352	0.590455	0	0	1.82538	1.55184	ANXA5	glutathione CTD 00006035	1/136	0.303789	0.465269	0	0	2.82222	3.36246	GSTP1
anisomycin PC3 DOWN	2/558	0.427929	0.590455	0	0	1.39511	1.18416	ABCC5;TRIM27	dihydroergotamine HL60 UP	1/136	0.303789	0.465269	0	0	2.82222	3.36246	CSGALNACT1
Tamibarotene CTD 00002527	2/559	0.428829	0.590455	0	0	1.39253	1.17905	SPINK2;MTG1	ACROLEIN CTD 00005313	1/139	0.309347	0.472635	0	0	2.76045	3.23881	GSTP1
Mustard gas CTD 00006356	1/214	0.428857	0.590455	0	0	1.81672	1.53809	SF3B2	Vorinostat CTD 00003560	2/425	0.311106	0.474173	0	0	1.81004	2.11344	GSTP1;ANXA5
aspirin CTD 00005447	2/561	0.430626	0.591462	0	0	1.38741	1.16891	ABCC5;BTN3A2	Copper sulfate CTD 00007279	18/6016	0.314846	0.477839	0	0	1.19603	1.38221	CSGALNACT1;ACSS2;ZSCAN9;DIS3L;ANXA5;ARL1;TRPT1;BTN3A2;BTC;MAP1B;POLI;SCAP;HEATR3;DRAM2;PAAF1;CLHC1;PDZD7;RIBC2
oxyphenbutazone BOSS	1/217	0.433348	0.592099	0	0	1.79121	1.49784	MTG1	carmustine CTD 00005595	2/429	0.315026	0.477839	0	0	1.79272	2.07077	CSGALNACT1;GSTP1
GW-8510 MCF7 DOWN	4/1290	0.434206	0.592099	0	0	1.20931	1.00885	CLP1;POLI;ALG12;TRIM27	sanguinarine HL60 DOWN	2/431	0.316984	0.479657	0	0	1.78418	2.04985	BTN3A2;LDAH
daunorubicin MCF7 DOWN	4/1290	0.434206	0.592099	0	0	1.20931	1.00885	CLP1;ZSCAN9;POLI;TRIM27	ouabain PC3 DOWN	1/144	0.318514	0.48082	0	0	2.66326	3.047	PAAF1
dexibuprofen PC3 DOWN	1/219	0.436323	0.593566	0	0	1.7746	1.4718	SPTLC1	TITANIUM DIOXIDE CTD 00000489	1/145	0.320333	0.482411	0	0	2.64463	3.01063	GSTP1
2-Methylcholine CTD 00002006	5/1666	0.438454	0.594584	0	0	1.17124	0.965686	ABCC5;MAP1B;ZSCAN9;DIS3L;PAAF1	daunorubicin CTD 00005752	1/146	0.322148	0.482839	0	0	2.62626	2.97488	MAP1B
quercetin CTD 00006679	9/3158	0.439158	0.594584	0	0	1.11657	0.918819	IFI27L1;DPM2;GSDMB;CLP1;ABCC5;MAP1B;ANXA5;ZSCAN21;POLI	wortmannin CTD 00000504	1/146	0.322148	0.482839	0	0	2.62626	2.97488	POLI
camptothecin MCF7 UP	1/222	0.440757	0.595336	0	0	1.75024	1.43391	CLP1	ibuprofen CTD 00006137	1/149	0.327562	0.488633	0	0	2.57264	2.87126	ADAMTS8
PHENCYCLIDINE CTD 00005881	1/226	0.446616	0.601823	0	0	1.71878	1.38543	ANXA5	tetrahydropalmatine CTD 00000745	1/149	0.327562	0.488633	0	0	2.57264	2.87126	MAP1B
LY 294002 CTD 00003061	1/227	0.448071	0.60236	0	0	1.71109	1.37367	ABCC5	635-65-4 CTD 00005510	1/151	0.331148	0.492817	0	0	2.53808	2.80506	GSTP1
celastrol MCF7 UP	1/229	0.45097	0.604831	0	0	1.69591	1.35054	MAP1B	pyrithyldione HL60 DOWN	1/155	0.338264	0.502222	0	0	2.47165	2.6791	OTUD3
67526-95-8 CTD 00007263	3/953	0.453622	0.605848	0	0	1.22436	0.967847	GSDMB;ANXA5;ARL1	chlorzoxazone HL60 UP	2/455	0.340384	0.503906	0	0	1.68757	1.81866	SPINK2;FRS3
nitrofural PC3 DOWN	1/231	0.453855	0.605848	0	0	1.68099	1.32794	SPTLC1	dmnq CTD 00002569	1/157	0.341794	0.503906	0	0	2.43972	2.61916	POLI
bucladesine HL60 UP	1/233	0.456724	0.608254	0	0	1.66633	1.30586	ZNF749	N-NITROSODIETHYLAMINE CTD 00005817	1/157	0.341794	0.503906	0	0	2.43972	2.61916	RHBDL3
cephaeline PC3 DOWN	1/234	0.458153	0.608735	0	0	1.65909	1.29501	ABCC5	etoposide CTD 00005948	2/461	0.346201	0.509214	0	0	1.665	1.76613	CSGALNACT1;GSTP1
verteporfin MCF7 DOWN	1/235	0.459579	0.609209	0	0	1.65192	1.28428	SPTLC1	mitoxantrone PC3 DOWN	2/463	0.348136	0.509472	0	0	1.65761	1.74904	CLP1;ZSCAN9
hesperetin PC3 DOWN	1/237	0.462419	0.611551	0	0	1.63775	1.26317	SPTLC1	eugenol CTD 00005949	1/161	0.348798	0.509472	0	0	2.37825	2.50491	GSTP1
dorzolamide HL60 DOWN	1/238	0.463833	0.612002	0	0	1.63076	1.2528	SPTLC1	ellipticine HL60 DOWN	1/161	0.348798	0.509472	0	0	2.37825	2.50491	HEATR3
8-HYDROXYQUINOLINE CTD 00007045	1/239	0.465244	0.612446	0	0	1.62383	1.24254	CLHC1	trichostatin A PC3 DOWN	4/1133	0.353252	0.514785	0	0	1.36064	1.41585	HEATR3;MROH7;TRIM27;PAAF1
puromycin HL60 DOWN	1/240	0.466651	0.612883	0	0	1.61695	1.2324	TRIM27	cinnamaldehyde CTD 00000671	1/165	0.35573	0.517201	0	0	2.31977	2.39768	GSTP1
sulpiride PC3 DOWN	2/617	0.479721	0.6286	0	0	1.25743	0.923646	SPTLC1;ARL1	emetine PC3 UP	3/801	0.357158	0.518084	0	0	1.43977	1.48236	CSGALNACT1;ZSCAN9;POLI
HEMATOXYLIN BOSS	1/251	0.481892	0.629997	0	0	1.54494	1.12786	POLI	0175029-0000 MCF7 DOWN	5/1488	0.359495	0.519101	0	0	1.29692	1.32682	CLP1;ZSCAN9;HEATR3;MROH7;TRIM27
mitoxantrone CTD 00006345	1/255	0.487328	0.635645	0	0	1.5203	1.09282	POLI	tobramycin PC3 DOWN	1/169	0.362589	0.519101	0	0	2.26408	2.29688	ZNF749
doxorubicin MCF7 DOWN	3/1006	0.489639	0.637202	0	0	1.15643	0.82579	CLP1;ZSCAN9;TRIM27	Coxistac CTD 00000539	1/169	0.362589	0.519101	0	0	2.26408	2.29688	ANXA5
zuclopenthixol PC3 DOWN	1/260	0.494044	0.64147	0	0	1.49057	1.05105	ABCC5	camptothecin PC3 DOWN	5/1494	0.362725	0.519101	0	0	1.29127	1.30949	ZSCAN9;POLI;HEATR3;MROH7;TRIM27
Premarin CTD 00005926	1/265	0.500674	0.6486	0	0	1.46197	1.01139	ABCC5	pyrvinium MCF7 UP	1/170	0.364292	0.519101	0	0	2.25057	2.27262	MAP1B
staurosporine MCF7 DOWN	2/649	0.506641	0.653929	0	0	1.19326	0.811361	CLP1;TRIM27	captopril HL60 DOWN	1/170	0.364292	0.519101	0	0	2.25057	2.27262	TRIM27
MG-132 MCF7 UP	1/270	0.507218	0.653929	0	0	1.43443	0.973714	MAP1B	alsterpaullone PC3 DOWN	4/1153	0.365497	0.519101	0	0	1.33554	1.34421	CLP1;ZSCAN9;MROH7;TRIM27
anisomycin HL60 DOWN	3/1034	0.508229	0.653929	0	0	1.12336	0.760316	SCAP;TRIM27;BTN3A2	azacitidine MCF7 DOWN	2/482	0.366431	0.519101	0	0	1.59044	1.59671	CLP1;TRIM27
chlortetracycline HL60 DOWN	3/1050	0.518702	0.665902	0	0	1.10526	0.725518	ABCC5;ARL1;TRIM27	Cylindrospermopsin CTD 00003136	2/483	0.367389	0.519101	0	0	1.58705	1.58917	CSGALNACT1;HEATR3
PHA-00665752 MCF7 DOWN	1/280	0.520056	0.666139	0	0	1.38232	0.903786	DPM2	morphine BOSS	1/172	0.367686	0.519101	0	0	2.22402	2.22519	ITIH4
arbutin CTD 00005438	1/282	0.522584	0.667508	0	0	1.37234	0.890607	SPTLC1	thapsigargin PC3 UP	2/484	0.368347	0.519101	0	0	1.58368	1.58167	CSGALNACT1;TRIM27
verteporfin HL60 DOWN	1/283	0.523843	0.667508	0	0	1.3674	0.884114	SPTLC1	astemizole MCF7 UP	1/173	0.369376	0.519101	0	0	2.21098	2.202	MAP1B
irinotecan MCF7 UP	2/671	0.524638	0.667508	0	0	1.15271	0.74355	CLP1;TRIM27	MG-132 CTD 00002789	1/173	0.369376	0.519101	0	0	2.21098	2.202	GSTP1
Allococaine CTD 00005697	1/290	0.532565	0.676085	0	0	1.33381	0.840366	MAP1B	L-aspartic acid BOSS	1/173	0.369376	0.519101	0	0	2.21098	2.202	ITIH4
3-methylcholanthrene CTD 00006310	1/297	0.541131	0.682758	0	0	1.3018	0.799429	SPTLC1	camptothecin MCF7 DOWN	5/1513	0.372964	0.522978	0	0	1.27369	1.25621	ZSCAN9;POLI;MROH7;TRIM27;RIBC2
OCHRATOXIN A CTD 00001202	1/297	0.541131	0.682758	0	0	1.3018	0.799429	FAHD1	CALCIUM CTD 00005559	1/178	0.377761	0.528347	0	0	2.14798	2.09105	ANXA5
scriptaid PC3 DOWN	2/692	0.541415	0.682758	0	0	1.11641	0.684991	DPM2;TRIM27	GEMCITABINE HYDROCHLORIDE BOSS	1/179	0.379424	0.528347	0	0	2.1358	2.06981	BTC
zuclopenthixol PC3 UP	1/301	0.545956	0.686965	0	0	1.28418	0.777208	ZNF749	ajmaline HL60 DOWN	2/496	0.379794	0.528347	0	0	1.54426	1.49503	GSTP1;TRIM27
17-Ethynyl estradiol CTD 00005932	1/304	0.549543	0.687556	0	0	1.27127	0.761072	MTG1	IRON CTD 00006166	1/180	0.381084	0.528347	0	0	2.12376	2.04887	CDRT4
simvastatin CTD 00007319	1/304	0.549543	0.687556	0	0	1.27127	0.761072	SCAP	methotrexate BOSS	1/182	0.384389	0.528347	0	0	2.10008	2.00789	POLI
azacyclonol HL60 DOWN	2/703	0.550045	0.687556	0	0	1.09826	0.65649	TRIM27;LDAH	(-)-isoprenaline HL60 UP	1/182	0.384389	0.528347	0	0	2.10008	2.00789	CSGALNACT1
Fulvestrant CTD 00002740	1/310	0.556632	0.692925	0	0	1.24621	0.730092	ABCC5	maltotriose BOSS	1/182	0.384389	0.528347	0	0	2.10008	2.00789	ITIH4
pergolide HL60 UP	1/312	0.558971	0.692925	0	0	1.23807	0.720132	POLI	5,6-BENZOFLAVONE CTD 00007276	1/182	0.384389	0.528347	0	0	2.10008	2.00789	GSTP1
MG-262 MCF7 UP	1/312	0.558971	0.692925	0	0	1.23807	0.720132	MAP1B	terfenadine MCF7 UP	1/184	0.387678	0.528347	0	0	2.07692	1.96805	MAP1B
kojic acid CTD 00000624	1/313	0.560136	0.692925	0	0	1.23404	0.715218	SPTLC1	ellagic acid BOSS	1/184	0.387678	0.528347	0	0	2.07692	1.96805	POLI
camptothecin MCF7 DOWN	4/1513	0.561036	0.692925	0	0	1.01828	0.588535	ZSCAN9;POLI;TRIM27;RIBC2	CROTONALDEHYDE CTD 00000669	1/184	0.387678	0.528347	0	0	2.07692	1.96805	GSTP1
anisomycin MCF7 UP	2/718	0.561634	0.692925	0	0	1.07441	0.619834	POLI;LDAH	ZEARALENONE CTD 00007008	1/184	0.387678	0.528347	0	0	2.07692	1.96805	RIBC2
puromycin PC3 DOWN	2/722	0.56469	0.695191	0	0	1.06822	0.610466	SPTLC1;TRIM27	Copper(II) chloride CTD 00001408	1/184	0.387678	0.528347	0	0	2.07692	1.96805	ZNF197
cycloheximide CTD 00005731	1/324	0.572752	0.703596	0	0	1.19134	0.663939	ABCC5	L-alanine BOSS	1/186	0.390949	0.529309	0	0	2.05426	1.92932	ITIH4
dexverapamil MCF7 DOWN	1/326	0.575007	0.704847	0	0	1.18389	0.655134	SPTLC1	lycorine PC3 UP	2/508	0.391159	0.529309	0	0	1.5067	1.41425	CSGALNACT1;ZNF749
thapsigargin PC3 DOWN	1/329	0.578368	0.707446	0	0	1.17288	0.642206	ABCC5	latamoxef HL60 UP	4/1196	0.39181	0.529309	0	0	1.28441	1.20347	CSGALNACT1;ZNF749;ADAMTS8;FRS3
alsterpaullone PC3 DOWN	3/1153	0.583251	0.707977	0	0	1.00078	0.539558	CLP1;ZSCAN9;TRIM27	emetine HL60 UP	3/849	0.392118	0.529309	0	0	1.35468	1.26824	ZSCAN9;TRIM27;LDAH
mifepristone CTD 00007083	1/334	0.583912	0.707977	0	0	1.15498	0.621384	MAP1B	Hydrogen BOSS	1/187	0.392578	0.529309	0	0	2.04311	1.91035	ITIH4
amikacin PC3 DOWN	1/335	0.585012	0.707977	0	0	1.15146	0.617324	SPTLC1	Prestwick-983 HL60 UP	1/189	0.395824	0.530286	0	0	2.02117	1.8732	CSGALNACT1
cyclopenthiazide PC3 UP	1/335	0.585012	0.707977	0	0	1.15146	0.617324	ZNF749	GLYCOPROTEIN BOSS	1/189	0.395824	0.530286	0	0	2.02117	1.8732	ITIH4
indomethacin CTD 00006147	1/335	0.585012	0.707977	0	0	1.15146	0.617324	ANXA5	Superoxide BOSS	1/189	0.395824	0.530286	0	0	2.02117	1.8732	TRIM27
medrysone HL60 UP	1/341	0.591554	0.714377	0	0	1.1308	0.593671	ZNF749	phenoxybenzamine MCF7 UP	1/191	0.399052	0.532245	0	0	1.9997	1.83705	MAP1B
clopamide HL60 DOWN	1/345	0.595859	0.718054	0	0	1.11742	0.578546	TRIM27	formaldehyde BOSS	1/191	0.399052	0.532245	0	0	1.9997	1.83705	ARL1
cephaeline HL60 UP	2/767	0.598042	0.719165	0	0	1.00303	0.515653	ZSCAN9;LDAH	Isoguanine BOSS	1/192	0.40066	0.532245	0	0	1.98913	1.81934	ITIH4
hydralazine CTD 00006108	2/776	0.604486	0.724933	0	0	0.990904	0.498798	SCAP;NALCN	ipratropium bromide HL60 DOWN	1/192	0.40066	0.532245	0	0	1.98913	1.81934	ARL1
cicloheximide MCF7 UP	1/354	0.605382	0.724933	0	0	1.08843	0.546278	LDAH	iopromide HL60 UP	1/193	0.402264	0.533253	0	0	1.97867	1.80187	ZNF749
diltiazem PC3 DOWN	1/364	0.615706	0.735749	0	0	1.05791	0.513069	SPTLC1	sanguinarine MCF7 UP	1/196	0.407049	0.536217	0	0	1.94793	1.75084	ZNF749
clindamycin HL60 DOWN	4/1626	0.619565	0.738812	0	0	0.941533	0.450747	DPM2;SCAP;TRIM27;BTN3A2	thioridazine PC3 UP	1/196	0.407049	0.536217	0	0	1.94793	1.75084	CSGALNACT1
emetine PC3 UP	2/801	0.621988	0.739545	0	0	0.958648	0.4552	ZSCAN9;POLI	apigenin HL60 UP	1/196	0.407049	0.536217	0	0	1.94793	1.75084	CLP1
raloxifene HL60 UP	1/371	0.622774	0.739545	0	0	1.03752	0.491339	ZNF749	trichostatin A MCF7 UP	3/874	0.410173	0.538146	0	0	1.31408	1.17107	GSDMB;CLP1;MAP1B
nocodazole HL60 UP	1/373	0.62477	0.740012	0	0	1.03184	0.485346	ANXA5	Andriol CTD 00000567	1/198	0.410219	0.538146	0	0	1.92796	1.71793	ITIH4
3'-Azido-3'-deoxythymidine CTD 00007047	1/374	0.625765	0.740012	0	0	1.02902	0.482384	ABCC5	danazol HL60 DOWN	4/1233	0.414368	0.542461	0	0	1.24329	1.09534	GSTP1;HEATR3;TRIM27;LDAH
danazol HL60 DOWN	3/1233	0.629622	0.743033	0	0	0.931707	0.431041	ABCC5;TRIM27;LDAH	Capsaicin BOSS	1/202	0.416508	0.543922	0	0	1.88921	1.65466	ITIH4
sanguinarine HL60 UP	1/384	0.635565	0.748496	0	0	1.00164	0.453983	ZSCAN9	Pentadecafluorooctanoic acid CTD 00001078	1/203	0.41807	0.543922	0	0	1.87976	1.63935	GSTP1
meclofenoxate HL60 UP	1/387	0.638456	0.75035	0	0	0.993701	0.445877	ZNF749	N-methyl-D-aspartic acid BOSS	1/203	0.41807	0.543922	0	0	1.87976	1.63935	ITIH4
doxycycline HL60 UP	1/390	0.641324	0.75217	0	0	0.985886	0.437951	ZNF749	temozolomide CTD 00002088	1/204	0.419628	0.544703	0	0	1.87041	1.62423	CSGALNACT1
Bisphenol A CTD 00000312	3/1262	0.645567	0.755592	0	0	0.908836	0.39773	ZNF197;BTN3A2;RIBC2	resveratrol CTD 00002483	5/1601	0.420397	0.544703	0	0	1.19772	1.03789	MAP1B;GSTP1;ANXA5;POLI;RIBC2
danazol HL60 UP	1/398	0.648864	0.757894	0	0	0.965625	0.417664	SPINK2	Capsaicin CTD 00005570	1/206	0.422732	0.546606	0	0	1.85197	1.59458	GSTP1
Methaneseleninic acid CTD 00000412	1/402	0.652575	0.759118	0	0	0.955797	0.407962	MAP1B	zalcitabine PC3 UP	3/902	0.430219	0.55515	0	0	1.27128	1.07227	MROH7;ADAMTS8;FRS3
Dronabinol CTD 00006853	1/402	0.652575	0.759118	0	0	0.955797	0.407962	ANXA5	PARAQUAT CTD 00006471	1/213	0.433467	0.557511	0	0	1.79019	1.49649	ANXA5
cephaeline HL60 DOWN	1/411	0.660786	0.767104	0	0	0.934385	0.38714	ABCC5	clindamycin HL60 DOWN	5/1626	0.433816	0.557511	0	0	1.17764	0.983491	DPM2;GSTP1;SCAP;TRIM27;BTN3A2
pyrithyldione HL60 UP	1/414	0.66348	0.768666	0	0	0.927456	0.380495	ZNF749	Mustard gas CTD 00006356	1/214	0.434984	0.557641	0	0	1.78169	1.48316	SF3B2
Cianidanol CTD 00005600	2/870	0.66727	0.771153	0	0	0.879263	0.355715	CLP1;ZSCAN9	dirithromycin HL60 DOWN	2/556	0.435684	0.557641	0	0	1.37276	1.14054	TRIM27;LDAH
atrazine CTD 00005450	7/2968	0.669293	0.771153	0	0	0.892409	0.358332	CLP1;TAF1C;ANXA5;DRAM2;THOC7;PSORS1C1;CLHC1	camptothecin MCF7 UP	1/222	0.446981	0.570941	0	0	1.7165	1.38219	CLP1
digitoxigenin HL60 UP	1/421	0.669686	0.771153	0	0	0.911671	0.365532	GSDMB	PHENCYCLIDINE CTD 00005881	1/226	0.452886	0.577315	0	0	1.68564	1.33522	ANXA5
GW-8510 PC3 DOWN	3/1312	0.671952	0.772059	0	0	0.871782	0.346593	CLP1;ZSCAN9;TRIM27	celastrol MCF7 UP	1/229	0.457273	0.581733	0	0	1.66321	1.30142	MAP1B
Vorinostat CTD 00003560	1/425	0.673181	0.772059	0	0	0.902886	0.357309	ANXA5	GW-8510 PC3 DOWN	4/1312	0.461958	0.585565	0	0	1.16327	0.898368	CLP1;ZSCAN9;MROH7;TRIM27
deptropine HL60 DOWN	1/435	0.681762	0.779165	0	0	0.88163	0.337731	SPTLC1	diethylstilbestrol CTD 00005818	1/233	0.46307	0.585565	0	0	1.6342	1.25813	GSTP1
H-7 MCF7 DOWN	3/1332	0.682111	0.779165	0	0	0.857742	0.32814	CLP1;ZSCAN9;TRIM27	bucladesine HL60 UP	1/233	0.46307	0.585565	0	0	1.6342	1.25813	ZNF749
0179445-0000 MCF7 DOWN	2/911	0.692105	0.789	0	0	0.8378	0.308325	ABCC5;POLI	67526-95-8 CTD 00007263	3/953	0.46613	0.588256	0	0	1.19981	0.915805	GSDMB;ANXA5;ARL1
H-7 PC3 DOWN	3/1361	0.69644	0.791275	0	0	0.838117	0.303208	CLP1;ZSCAN9;TRIM27	spiperone PC3 UP	1/236	0.467377	0.588653	0	0	1.61309	1.22695	CSGALNACT1
METHYL METHANESULFONATE CTD 00006307	9/3864	0.697498	0.791275	0	0	0.873749	0.314774	ZNF197;CLP1;ZSCAN9;ZSCAN21;ARL1;TRIM27;GANC;CLHC1;OTUD3	midecamycin HL60 DOWN	1/238	0.47023	0.591066	0	0	1.59932	1.20674	DPM2
chlorzoxazone HL60 UP	1/455	0.698265	0.791275	0	0	0.841928	0.302384	SPINK2	puromycin HL60 DOWN	1/240	0.473068	0.593227	0	0	1.58577	1.18698	TRIM27
Decitabine CTD 00000750	4/1800	0.700058	0.791733	0	0	0.842242	0.300337	ZNF197;ABCC5;MSH4;ANXA5	H-7 MCF7 DOWN	4/1332	0.47383	0.593227	0	0	1.14452	0.854848	CLP1;ZSCAN9;MROH7;TRIM27
thapsigargin PC3 UP	1/484	0.720714	0.81348	0	0	0.7902	0.2588	TRIM27	1-chloro-2,4-dinitrobenzene CTD 00005848	1/242	0.475891	0.594628	0	0	1.57245	1.16765	GSTP1
Enterolactone CTD 00001393	2/971	0.725749	0.817544	0	0	0.783447	0.251134	ABCC5;MAP1B	quinpirole HL60 UP	1/245	0.480098	0.598699	0	0	1.55288	1.13945	CSGALNACT1
paclitaxel CTD 00007144	1/493	0.727342	0.817722	0	0	0.775387	0.246851	ABCC5	benzene CTD 00005481	2/615	0.488023	0.606669	0	0	1.23686	0.887314	RIC8A;GSTP1
ajmaline HL60 DOWN	1/496	0.729517	0.817752	0	0	0.770568	0.243016	TRIM27	HEMATOXYLIN BOSS	1/251	0.488412	0.606669	0	0	1.51515	1.08575	POLI
mitoxantrone MCF7 DOWN	1/497	0.730238	0.817752	0	0	0.768975	0.241754	ZSCAN9	H-7 PC3 DOWN	4/1361	0.490884	0.608542	0	0	1.11831	0.795732	CLP1;ZSCAN9;MROH7;TRIM27
ETHYL METHANESULFONATE CTD 00005938	5/2315	0.734325	0.820716	0	0	0.812287	0.250837	ZNF197;CLP1;ABCC5;ZSCAN9;ZSCAN21	mitoxantrone CTD 00006345	1/255	0.493882	0.609862	0	0	1.49099	1.05183	POLI
lycorine PC3 UP	1/508	0.738047	0.823262	0	0	0.751866	0.228377	ZNF749	minoxidil PC3 DOWN	1/255	0.493882	0.609862	0	0	1.49099	1.05183	BTN3A2
alsterpaullone MCF7 DOWN	3/1469	0.745651	0.830119	0	0	0.771863	0.22654	ZSCAN9;POLI;TRIM27	PD 98059 CTD 00003206	1/262	0.503317	0.620298	0	0	1.45049	0.995811	GSTP1
oxygen CTD 00006454	1/524	0.749012	0.830424	0	0	0.728265	0.210469	ACSS2	tolnaftate PC3 UP	1/266	0.50863	0.625625	0	0	1.4283	0.96558	FRS3
curcumin CTD 00000663	1/528	0.751682	0.830424	0	0	0.722588	0.206257	ABCC5	doxorubicin PC3 DOWN	3/1023	0.513834	0.629638	0	0	1.11335	0.741331	CLP1;MROH7;TRIM27
doxorubicin PC3 DOWN	2/1023	0.752412	0.830424	0	0	0.741508	0.210938	CLP1;TRIM27	MG-132 MCF7 UP	1/270	0.513888	0.629638	0	0	1.40678	0.936561	MAP1B
0175029-0000 MCF7 DOWN	3/1488	0.753641	0.830424	0	0	0.761204	0.215299	CLP1;ZSCAN9;TRIM27	troglitazone CTD 00002415	2/651	0.518499	0.633552	0	0	1.16608	0.765899	GSTP1;ANXA5
GDC-0941 CTD 00004868	1/533	0.75498	0.830424	0	0	0.715613	0.201133	ABCC5	2-Nonenal, 4-hydroxy-, (2E,4R)- CTD 00001295	1/274	0.519091	0.633552	0	0	1.38588	0.908691	GSTP1
chlorhexidine PC3 DOWN	1/534	0.755634	0.830424	0	0	0.714233	0.200126	PAAF1	anisomycin HL60 DOWN	3/1034	0.521139	0.634823	0	0	1.10083	0.717457	SCAP;TRIM27;BTN3A2
camptothecin PC3 DOWN	3/1494	0.756123	0.830424	0	0	0.757894	0.21187	ZSCAN9;POLI;TRIM27	melphalan CTD 00006262	1/279	0.525517	0.638016	0	0	1.36061	0.875379	GSTP1
lobeline HL60 DOWN	3/1510	0.762648	0.835979	0	0	0.749198	0.203002	ARL1;TRIM27;THOC7	cyclophosphamide CTD 00005734	1/280	0.526793	0.638016	0	0	1.35567	0.868912	GSTP1
POTASSIUM DICHROMATE CTD 00006598	1/556	0.769607	0.841988	0	0	0.685144	0.179422	ACSS2	PHA-00665752 MCF7 DOWN	1/280	0.526793	0.638016	0	0	1.35567	0.868912	DPM2
vorinostat HL60 DOWN	1/569	0.777492	0.848986	0	0	0.669014	0.168379	TRIM27	irinotecan MCF7 UP	2/671	0.534922	0.64662	0	0	1.13004	0.706995	CLP1;TRIM27
sulfaguanidine PC3 DOWN	1/583	0.785688	0.855012	0	0	0.652449	0.157368	ABCC5	atrazine CTD 00005450	8/2968	0.538151	0.64928	0	0	1.02024	0.632157	CLP1;TAF1C;GSTP1;ANXA5;HEATR3;DRAM2;PSORS1C1;CLHC1
4-Hydroxytamoxifen CTD 00000850	1/586	0.787405	0.855012	0	0	0.649003	0.15512	ABCC5	scriptaid PC3 DOWN	2/692	0.551763	0.663924	0	0	1.09446	0.650805	DPM2;TRIM27
trichostatin A MCF7 DOWN	1/588	0.788542	0.855012	0	0	0.646725	0.153642	TRIM27	alsterpaullone MCF7 DOWN	4/1469	0.552393	0.663924	0	0	1.02985	0.611213	ZSCAN9;POLI;MROH7;TRIM27
Tetradioxin CTD 00006848	8/3768	0.789011	0.855012	0	0	0.782785	0.1855	ZNF197;GSDMB;SPTLC1;ACSS2;ABCC5;MAP1B;SCAP;OTUD3	lycorine PC3 DOWN	1/302	0.554011	0.664602	0	0	1.25518	0.74127	BTN3A2
etifenin PC3 DOWN	1/609	0.80013	0.864475	0	0	0.62371	0.139075	MAP1B	anisomycin MCF7 DOWN	1/307	0.559979	0.669365	0	0	1.23435	0.715746	CLP1
trichostatin A PC3 DOWN	2/1133	0.801696	0.864475	0	0	0.6655	0.147093	TRIM27;PAAF1	azacyclonol HL60 DOWN	2/703	0.560418	0.669365	0	0	1.07667	0.623469	TRIM27;LDAH
menadione CTD 00007386	2/1140	0.804525	0.864475	0	0	0.66116	0.143805	SCAP;RIBC2	mitomycin C CTD 00007136	1/308	0.561163	0.669365	0	0	1.23027	0.710779	GSTP1
CADMIUM CTD 00005555	2/1142	0.805327	0.864475	0	0	0.65993	0.14288	BTC;FAHD1	MG-262 MCF7 UP	1/312	0.565869	0.673704	0	0	1.2142	0.691355	MAP1B
anisomycin HL60 UP	2/1142	0.805327	0.864475	0	0	0.65993	0.14288	SPTLC1;ZSCAN9	anisomycin MCF7 UP	2/718	0.572034	0.679762	0	0	1.05329	0.588323	POLI;LDAH
neostigmine bromide PC3 DOWN	1/650	0.820987	0.878493	0	0	0.583069	0.115009	SPTLC1	CADMIUM CTD 00005555	3/1142	0.58968	0.698206	0	0	0.990764	0.523297	BTC;ITIH4;GSTP1
troglitazone CTD 00002415	1/651	0.821468	0.878493	0	0	0.582142	0.114485	ANXA5	mifepristone CTD 00007083	1/334	0.590879	0.698206	0	0	1.13271	0.595968	MAP1B
COPPER CTD 00005706	3/1688	0.826302	0.88175	0	0	0.663586	0.126609	MAP1B;ANXA5;NALCN	amikacin PC3 DOWN	1/335	0.591982	0.698206	0	0	1.12926	0.592049	GSTP1
scriptaid PC3 UP	1/664	0.827608	0.88175	0	0	0.570343	0.107918	GSDMB	indomethacin CTD 00006147	1/335	0.591982	0.698206	0	0	1.12926	0.592049	ANXA5
scriptaid MCF7 DOWN	1/670	0.830371	0.883044	0	0	0.565052	0.105033	TRIM27	medrysone HL60 UP	1/341	0.598536	0.70462	0	0	1.10899	0.569211	ZNF749
AFLATOXIN B1 CTD 00007128	6/3081	0.832635	0.883803	0	0	0.715716	0.13109	ACSS2;TAS2R20;CLP1;LYSMD4;RIBC2;OTUD3	clopamide HL60 DOWN	1/345	0.602848	0.708375	0	0	1.09587	0.554611	TRIM27
cicloheximide HL60 DOWN	1/684	0.836651	0.885699	0	0	0.553067	0.0986386	TRIM27	cephaeline HL60 UP	2/767	0.608465	0.713645	0	0	0.983314	0.488527	ZSCAN9;LDAH
raloxifene CTD 00007367	1/686	0.837529	0.885699	0	0	0.551395	0.0977618	LYSMD4	cicloheximide MCF7 UP	1/354	0.612385	0.716911	0	0	1.06744	0.523468	LDAH
zalcitabine PC3 DOWN	1/726	0.854154	0.901607	0	0	0.519892	0.0819576	ABCC5	parathion CTD 00006472	2/776	0.614903	0.718525	0	0	0.971424	0.472395	GSTP1;MROH7
metronidazole PC3 DOWN	1/745	0.861455	0.907633	0	0	0.506114	0.0754782	TRIM27	LEAD CTD 00006203	2/791	0.625458	0.729508	0	0	0.952211	0.446845	RIC8A;GSTP1
metronidazole PC3 UP	2/1316	0.864977	0.909662	0	0	0.567245	0.0822801	POLI;BTN3A2	raloxifene HL60 UP	1/371	0.62979	0.731856	0	0	1.01752	0.470467	ZNF749
glibenclamide HL60 DOWN	2/1333	0.869827	0.913078	0	0	0.559489	0.0780271	TAF1C;TRIM27	minoxidil PC3 UP	1/371	0.62979	0.731856	0	0	1.01752	0.470467	ADAMTS8
TERT-BUTYL HYDROPEROXIDE CTD 00007349	2/1341	0.872054	0.913733	0	0	0.555907	0.0761057	SPTLC1;MTG1	cicloheximide PC3 UP	1/378	0.636732	0.738485	0	0	0.998266	0.450624	CSGALNACT1
tamoxifen CTD 00006827	1/802	0.881272	0.921698	0	0	0.468703	0.0592387	LYSMD4	sulfaguanidine PC3 UP	2/809	0.637836	0.738485	0	0	0.930097	0.418241	ZNF749;ADAMTS8
sulfaguanidine PC3 UP	1/809	0.883506	0.922341	0	0	0.464473	0.0575285	ZNF749	sanguinarine HL60 UP	1/384	0.64258	0.742616	0	0	0.982326	0.434447	ZSCAN9
Pirinixic acid CTD 00000280	2/1402	0.887945	0.925281	0	0	0.529943	0.0629814	TRIM27;OTUD3	meclofenoxate HL60 UP	1/387	0.64547	0.744591	0	0	0.974542	0.426632	ZNF749
ARSENIC CTD 00005442	1/853	0.896629	0.931798	0	0	0.439473	0.0479524	CLP1	doxycycline HL60 UP	1/390	0.648336	0.746533	0	0	0.966878	0.418992	ZNF749
captopril PC3 DOWN	1/856	0.897469	0.931798	0	0	0.437863	0.0473666	MAP1B	apigenin HL60 DOWN	1/396	0.654001	0.750502	0	0	0.951899	0.40422	HEATR3
lycorine HL60 UP	1/862	0.899129	0.931824	0	0	0.434675	0.0462186	ZSCAN9	2-Methylcholine CTD 00002006	4/1666	0.654161	0.750502	0	0	0.898107	0.381157	MAP1B;ZSCAN9;DIS3L;PAAF1
anisomycin PC3 UP	1/899	0.908797	0.940135	0	0	0.415957	0.0397792	POLI	danazol HL60 UP	1/398	0.65587	0.751096	0	0	0.947006	0.399441	SPINK2
VITAMIN E CTD 00006994	2/1510	0.91176	0.941492	0	0	0.489125	0.0451844	POLI;TRIM27	Bisphenol A CTD 00000312	3/1262	0.658384	0.751251	0	0	0.890612	0.372246	ZNF197;BTN3A2;RIBC2
7646-79-9 CTD 00000928	5/3094	0.92113	0.949447	0	0	0.580612	0.0476998	DPM2;SF3B2;MTG1;MAP1B;DIS3L	Methaneseleninic acid CTD 00000412	1/402	0.659577	0.751251	0	0	0.937368	0.390092	MAP1B
0175029-0000 PC3 DOWN	5/3326	0.948048	0.975429	0	0	0.53262	0.0284152	CLP1;ZSCAN9;POLI;TRIM27;OTUD3	Dronabinol CTD 00006853	1/402	0.659577	0.751251	0	0	0.937368	0.390092	ANXA5
phenobarbital CTD 00006510	1/1129	0.951464	0.977179	0	0	0.327145	0.0162766	FAHD1	alprostadil HL60 UP	1/409	0.66597	0.756721	0	0	0.920956	0.374379	CSGALNACT1
latamoxef HL60 UP	1/1196	0.959669	0.981843	0	0	0.307704	0.0126671	ZNF749	ARSENIC CTD 00005442	2/853	0.666778	0.756721	0	0	0.87998	0.356654	CLP1;GSTP1
5-Fluorouracil CTD 00005987	1/1202	0.960334	0.981843	0	0	0.306068	0.0123879	ABCC5	lycorine HL60 DOWN	2/862	0.67247	0.761194	0	0	0.87036	0.345357	TRIM27;BTN3A2
genistein CTD 00007324	1/1231	0.963398	0.981843	0	0	0.29839	0.0111267	POLI	paclitaxel PC3 DOWN	1/417	0.673132	0.761194	0	0	0.902875	0.35737	GSTP1
vincristine CTD 00006988	1/1245	0.964792	0.981843	0	0	0.294811	0.0105667	ABCC5	digitoxigenin HL60 UP	1/421	0.676657	0.763358	0	0	0.894093	0.349225	GSDMB
progesterone CTD 00006624	2/1915	0.965458	0.981843	0	0	0.377104	0.0132561	ROGDI;NALCN	Cianidanol CTD 00005600	2/870	0.677465	0.763358	0	0	0.861977	0.335652	CLP1;ZSCAN9
trichostatin A CTD 00000660	5/3584	0.968211	0.981843	0	0	0.486556	0.0157182	SPINK2;FAHD1;CLP1;ZSCAN9;BTN3A2	diclofenac CTD 00005804	1/427	0.681874	0.766956	0	0	0.88123	0.337432	GSTP1
Arsenenous acid CTD 00000922	1/1283	0.968321	0.981843	0	0	0.285491	0.00919047	MSH4	MS-275 PC3 UP	1/431	0.685306	0.769445	0	0	0.872853	0.329843	CSGALNACT1
arsenite CTD 00000779	1/1300	0.969785	0.981843	0	0	0.281499	0.00863668	ANXA5	primaquine PC3 UP	1/434	0.687856	0.770936	0	0	0.866673	0.324288	ADAMTS8
formaldehyde CTD 00006001	4/3192	0.975264	0.984435	0	0	0.438101	0.0109731	CLP1;ABCC5;DIS3L;ZSCAN21	Silica CTD 00006678	2/898	0.694475	0.774931	0	0	0.833815	0.304009	CSGALNACT1;GSTP1
hydrogen peroxide CTD 00006118	3/2673	0.97677	0.984435	0	0	0.396194	0.00931221	IFI27L1;SPTLC1;ABCC5	anisomycin PC3 UP	2/899	0.695069	0.774931	0	0	0.832841	0.302942	POLI;MROH7
Retinoic acid CTD 00006918	6/4258	0.977527	0.984435	0	0	0.481492	0.0109441	BTC;DUSP5P1;SPINK2;MTG1;MAP1B;ANXA5	glibenclamide HL60 DOWN	3/1333	0.695105	0.774931	0	0	0.839865	0.305453	TAF1C;GSTP1;TRIM27
SELENIUM CTD 00006731	1/1559	0.985383	0.990597	0	0	0.231443	0.00340796	TRIM27	Decitabine CTD 00000750	4/1800	0.714341	0.794972	0	0	0.825008	0.277529	ZNF197;GSTP1;ANXA5;ADAMTS8
ZINC CTD 00007011	1/1642	0.988443	0.991923	0	0	0.218745	0.00254285	GSDMB	COUMESTROL CTD 00005717	4/1812	0.719354	0.799141	0	0	0.81899	0.269777	DPM2;MAP1B;POLI;RIBC2
benzo[a]pyrene CTD 00005488	5/4424	0.994637	0.996385	0	0	0.373845	0.00201018	ACSS2;TAF1C;ABCC5;ANXA5;RHBDL3	Phorbol 12-myristate 13-acetate CTD 00006852	1/483	0.726749	0.804458	0	0	0.776612	0.247875	GSTP1
estradiol CTD 00005920	4/4336	0.99824	0.99824	0	0	0.3004	0.00052915	ABCC5;MSH4;MAP1B;PSORS1C1	AFLATOXIN B1 CTD 00007128	7/3081	0.727928	0.804458	0	0	0.835273	0.265243	CSGALNACT1;ITIH4;ACSS2;CLP1;GSTP1;RIBC2;OTUD3
									Pirinixic acid CTD 00000280	3/1402	0.727965	0.804458	0	0	0.795482	0.252568	ITIH4;TRIM27;OTUD3
									paclitaxel CTD 00007144	1/493	0.734081	0.809799	0	0	0.760436	0.235078	GSTP1
									mitoxantrone MCF7 DOWN	1/497	0.736959	0.811555	0	0	0.754149	0.230183	ZSCAN9
									oxygen CTD 00006454	1/524	0.755605	0.830638	0	0	0.714223	0.200152	ACSS2
									curcumin CTD 00000663	1/528	0.758254	0.832102	0	0	0.708656	0.196111	GSTP1
									GDC-0941 CTD 00004868	1/533	0.761527	0.833506	0	0	0.701815	0.191195	HEATR3
									chlorhexidine PC3 DOWN	1/534	0.762176	0.833506	0	0	0.700462	0.19023	PAAF1
									VITAMIN E CTD 00006994	3/1510	0.77392	0.843207	0	0	0.734174	0.188159	GSTP1;POLI;TRIM27
									chlortetracycline HL60 DOWN	2/1050	0.774545	0.843207	0	0	0.707192	0.180673	ARL1;TRIM27
									POTASSIUM DICHROMATE CTD 00006598	1/556	0.776029	0.843207	0	0	0.671933	0.170379	ACSS2
									anisomycin PC3 DOWN	1/558	0.777248	0.843207	0	0	0.669452	0.168699	TRIM27
									Tamibarotene CTD 00002527	1/559	0.777855	0.843207	0	0	0.668218	0.167866	SPINK2
									aspirin CTD 00005447	1/561	0.779065	0.843207	0	0	0.665762	0.166215	BTN3A2
									vorinostat HL60 DOWN	1/569	0.783839	0.846922	0	0	0.656115	0.159798	TRIM27
									trichostatin A MCF7 DOWN	1/588	0.794775	0.857271	0	0	0.634255	0.145686	TRIM27
									0175029-0000 PC3 DOWN	7/3326	0.800629	0.862111	0	0	0.762383	0.169522	CLP1;ZSCAN9;POLI;HEATR3;MROH7;TRIM27;OTUD3
									etifenin PC3 DOWN	1/609	0.806232	0.866665	0	0	0.611684	0.131747	MAP1B
									sulpiride PC3 DOWN	1/617	0.810429	0.869504	0	0	0.60349	0.126848	ARL1
									menadione CTD 00007386	2/1140	0.812998	0.869504	0	0	0.648162	0.134187	SCAP;RIBC2
									ambroxol PC3 DOWN	1/622	0.813007	0.869504	0	0	0.598476	0.123894	GSTP1
									8-Bromo-cAMP, Na CTD 00007044	1/652	0.827767	0.883792	0	0	0.570011	0.107745	ADAMTS8
									METHYL METHANESULFONATE CTD 00006307	8/3864	0.829527	0.884175	0	0	0.741863	0.138654	ZNF197;CLP1;ZSCAN9;ARL1;HEATR3;TRIM27;CLHC1;OTUD3
									scriptaid PC3 UP	1/664	0.833346	0.886654	0	0	0.559346	0.101972	GSDMB
									COPPER CTD 00005706	3/1688	0.836006	0.886654	0	0	0.650279	0.116478	MAP1B;ANXA5;NALCN
									scriptaid MCF7 DOWN	1/670	0.836068	0.886654	0	0	0.554157	0.0992189	TRIM27
									cicloheximide HL60 DOWN	1/684	0.842252	0.891713	0	0	0.542403	0.0931176	TRIM27
									7646-79-9 CTD 00000928	6/3094	0.848967	0.897317	0	0	0.69696	0.114117	CSGALNACT1;DPM2;SF3B2;MAP1B;DIS3L;HEATR3
									testosterone CTD 00006844	2/1247	0.85118	0.898151	0	0	0.589086	0.0949204	CSGALNACT1;CDRT4
									Fonofos CTD 00005884	1/712	0.853941	0.899324	0	0	0.520286	0.0821497	MROH7
									TERBUFOS CTD 00000658	1/715	0.855142	0.899324	0	0	0.518019	0.0810638	MROH7
									puromycin PC3 DOWN	1/722	0.857906	0.90073	0	0	0.512803	0.0785926	TRIM27
									metronidazole PC3 DOWN	1/745	0.866629	0.907276	0	0	0.496355	0.0710504	TRIM27
									arsenite CTD 00000779	2/1300	0.867398	0.907276	0	0	0.563431	0.0801523	GSTP1;ANXA5
									doxorubicin CTD 00005874	1/750	0.868455	0.907276	0	0	0.492914	0.0695205	GSTP1
									metronidazole PC3 UP	2/1316	0.871973	0.909446	0	0	0.556093	0.0761829	POLI;BTN3A2
									ETHYL METHANESULFONATE CTD 00005938	4/2315	0.876377	0.912531	0	0	0.622966	0.082206	ZNF197;CLP1;ZSCAN9;HEATR3
									Vitinoin CTD 00007069	1/780	0.878905	0.913655	0	0	0.47319	0.0610789	GSTP1
									tamoxifen CTD 00006827	1/802	0.886046	0.919564	0	0	0.459666	0.0556134	GSTP1
									progesterone CTD 00006624	3/1915	0.893908	0.925196	0	0	0.565952	0.0634727	ROGDI;ADAMTS8;NALCN
									Tetradioxin CTD 00006848	7/3768	0.894405	0.925196	0	0	0.654902	0.073085	ZNF197;GSDMB;ACSS2;MAP1B;GSTP1;SCAP;OTUD3
									captopril PC3 DOWN	1/856	0.901868	0.93139	0	0	0.42942	0.0443533	MAP1B
									lycorine HL60 UP	1/862	0.903487	0.931537	0	0	0.426293	0.0432658	ZSCAN9
									Bortezomib CTD 00003736	1/878	0.907678	0.934331	0	0	0.418165	0.0405059	GSTP1
									0179445-0000 MCF7 DOWN	1/911	0.915764	0.941027	0	0	0.402303	0.0354012	POLI
									lobeline HL60 DOWN	2/1510	0.917166	0.941027	0	0	0.479508	0.0414616	ARL1;TRIM27
									SELENIUM CTD 00006731	2/1559	0.925989	0.948537	0	0	0.463183	0.0356155	GSTP1;TRIM27
									Enterolactone CTD 00001393	1/971	0.928725	0.949798	0	0	0.376229	0.0278193	MAP1B
									hydrogen peroxide CTD 00006118	4/2673	0.936434	0.956132	0	0	0.528456	0.0347072	IFI27L1;CSGALNACT1;CDRT4;GSTP1
									Retinoic acid CTD 00006918	7/4258	0.952993	0.971468	0	0	0.561873	0.0270531	CSGALNACT1;BTC;DUSP5P1;SPINK2;MAP1B;GSTP1;ANXA5
									anisomycin HL60 UP	1/1142	0.955855	0.972814	0	0	0.316962	0.0143105	ZSCAN9
									5-Fluorouracil CTD 00005987	1/1202	0.962724	0.977837	0	0	0.300167	0.0114029	GSTP1
									benzo[a]pyrene CTD 00005488	7/4424	0.965097	0.977837	0	0	0.535038	0.0190079	CSGALNACT1;ACSS2;TAF1C;GSTP1;ANXA5;HEATR3;RHBDL3
									genistein CTD 00007324	1/1231	0.965656	0.977837	0	0	0.292636	0.0102268	POLI
									vincristine CTD 00006988	1/1245	0.96699	0.977837	0	0	0.289126	0.00970522	GSTP1
									Arsenenous acid CTD 00000922	1/1283	0.970358	0.978227	0	0	0.279986	0.00842477	GSTP1
									calcitriol CTD 00005558	2/1958	0.971439	0.978227	0	0	0.3607	0.0104518	CSGALNACT1;CDRT4
									trichostatin A CTD 00000660	5/3584	0.972026	0.978227	0	0	0.47639	0.0135165	SPINK2;CLP1;GSTP1;ZSCAN9;BTN3A2
									Disodium selenite CTD 00007229	1/1370	0.976851	0.981226	0	0	0.260971	0.00611212	GSTP1
									formaldehyde CTD 00006001	4/3192	0.978115	0.981226	0	0	0.429135	0.00949571	CLP1;GSTP1;DIS3L;HEATR3
									estradiol CTD 00005920	6/4336	0.98349	0.985051	0	0	0.460429	0.00766501	YBEY;MAP1B;GSTP1;HEATR3;ADAMTS8;PSORS1C1
									ZINC CTD 00007011	1/1642	0.989394	0.989394	0	0	0.214527	0.00228749	GSDMB

### Sheet: d
d. Enriched drugs for each depression subtype based on genes identified in putamen basal ganglia
Cluster One									Cluster Two
Term	Overlap	P-value	Adjusted P-value	Old P-value	Old Adjusted P-value	Odds Ratio	Combined Score	Genes	Term	Overlap	P-value	Adjusted P-value	Old P-value	Old Adjusted P-value	Odds Ratio	Combined Score	Genes
Cgs 15943 TTD 00002791	2023-02-15	0.000605	0.304526	0	0	65.2635	483.624	APOBEC3G;HIF1A	Molephantin TTD 00009373	2022-02-21	0.00105693	0.259568	0	0	47.6914	326.8	POLI;HIF1A
Molephantinin TTD 00009374	2023-02-20	0.00108618	0.304526	0	0	47.1229	321.618	APOBEC3G;HIF1A	Quinomycin A BOSS	2022-02-24	0.00138302	0.259568	0	0	41.1818	271.12	POLI;HIF1A
mifepristone CTD 00007083	5/334	0.00131626	0.304526	0	0	6.77742	44.9544	SFRP1;B3GAT3;MAP1B;S100A6;KDELR2	catechol TTD 00002709	2022-02-27	0.00175114	0.259568	0	0	36.2345	229.998	POLI;HIF1A
2-ketoglutaric acid BOSS	2023-02-27	0.00198475	0.304526	0	0	33.9166	211.038	MTG1;HIF1A	Amrinone CTD 00005395	2022-02-28	0.00188309	0.259568	0	0	34.8392	218.61	POLI;HIF1A
Pararosaniline CTD 00000224	2/29	0.00228859	0.304526	0	0	31.4011	190.913	APOBEC3G;HIF1A	Amrinone	2/29	0.00201962	0.259568	0	0	33.5471	208.155	POLI;HIF1A
SU 5416 CTD 00003630	2/33	0.00295778	Cluster Two	0	0	27.3439	159.232	APOBEC3G;HIF1A	Tyrphostin B48 CTD 00003485	2/30	0.00216072	0.259568	0	0	32.3474	198.526	POLI;HIF1A
Caspan CTD 00000180	7/808	0.00334835	0.304526	0	0	3.9846	22.7094	CAST;TMEM135;ZNF195;ABCA5;APOBEC3G;MAP1B;S100A6	kaempferol TTD 00008767	2/34	0.00277035	0.259568	0	0	28.2983	166.643	POLI;HIF1A
1,3,5[10]-Estratriene-3,4,17 beta-triol CTD 00000733	2/43	0.00498023	0.304526	0	0	20.6642	109.568	APOBEC3G;HIF1A	SB 415286 TTD 00010844	2/35	0.00293396	0.259568	0	0	27.4394	160.01	POLI;HIF1A
resveratrol TTD 00010551	2/44	0.00520926	0.304526	0	0	20.1712	106.047	APOBEC3G;HIF1A	quercetin CTD 00006679	15/3158	0.00356432	0.259568	0	0	2.58809	14.5885	N6AMT1;ABCA5;ANXA5;NSUN6;OMA1;HIF1A;GNMT;ST7L;SFRP1;TMEM135;MAP1B;S100A6;POLI;AOX1;ZNF513
ellagic acid CTD 00005891	3/146	0.00549281	0.304526	0	0	9.03375	47.0145	APOBEC3G;TAF1C;HIF1A	SB 415286 CTD 00003863	2/40	0.00381822	0.259568	0	0	23.823	132.646	POLI;HIF1A
Resveratrol-13C6 TTD 00010554	2/48	0.0061729	0.304526	0	0	18.4135	93.6803	APOBEC3G;HIF1A	ellagic acid CTD 00005891	3/146	0.00459818	0.259568	0	0	9.66547	52.0205	TAF1C;POLI;HIF1A
quercetin CTD 00006679	15/3158	0.00689962	0.304526	0	0	2.3593	11.7406	N6AMT1;ABCA5;APOBEC3G;B3GAT3;ANXA5;NSUN6;HIF1A;ST7L;C3ORF38;SFRP1;TMEM135;MAP1B;S100A6;AOX1;ZNF513	Rhein CTD 00001002	2/44	0.00460387	0.259568	0	0	21.5498	115.956	POLI;HIF1A
GLYCOGEN BOSS	3/167	0.0079518	0.304526	0	0	7.86864	38.0398	MTG1;THY1;HIF1A	catechol CTD 00001636	2/46	0.00502233	0.259568	0	0	20.5682	108.885	POLI;HIF1A
Coxistac CTD 00000539	3/169	0.00821465	0.304526	0	0	7.77305	37.3249	ANXA5;KDELR2;HIF1A	catechol BOSS	2/49	0.00568163	0.259568	0	0	19.2524	99.545	POLI;HIF1A
beclomethasone CTD 00005468	2/67	0.0117475	0.304526	0	0	13.0187	57.8564	THY1;HIF1A	Tyrphostin AG 538 TTD 00011608	2/50	0.00590974	0.259568	0	0	18.8504	96.7242	POLI;HIF1A
sanguinarine MCF7 UP	3/196	0.0122692	0.304526	0	0	6.6765	29.381	ZNF749;POLR1B;NSUN6	Coxistac CTD 00000539	3/169	0.00689403	0.259568	0	0	8.31662	41.3926	ANXA5;UHRF1BP1;HIF1A
MANGANESE CHLORIDE CTD 00001187	3/196	0.0122692	0.304526	0	0	6.6765	29.381	ABCA5;S100A6;HIF1A	quercetin TTD 00010442	2/57	0.00762144	0.259568	0	0	16.4455	80.201	POLI;HIF1A
brefeldin A BOSS	2/70	0.0127718	0.304526	0	0	12.4424	54.2554	MTG1;HIF1A	protoporphyrin IX CTD 00001323	2/59	0.00814685	0.259568	0	0	15.8668	76.3214	POLI;HIF1A
nocodazole HL60 UP	4/373	0.0130377	0.304526	0	0	4.71713	20.4719	SYNJ1;ANXA5;STX6;HIF1A	Caspan CTD 00000180	6/808	0.0100826	0.259568	0	0	3.58204	16.4665	CAST;TMEM135;ZNF195;ABCA5;MAP1B;S100A6
ellipticine TTD 00007811	2/71	0.0131217	0.304526	0	0	12.2615	53.135	APOBEC3G;HIF1A	sanguinarine MCF7 UP	3/196	0.010327	0.259568	0	0	7.14339	32.6667	ZNF749;POLR1B;NSUN6
MANGANESE CTD 00006240	3/213	0.0153173	0.304526	0	0	6.13075	25.619	ABCA5;S100A6;HIF1A	MANGANESE CHLORIDE CTD 00001187	3/196	0.010327	0.259568	0	0	7.14339	32.6667	ABCA5;S100A6;HIF1A
VALPROIC ACID CTD 00006977	28/8312	0.0198871	0.304526	0	0	1.87784	7.35677	N6AMT1;CLSTN1;THY1;C3ORF38;YBEY;MTG1;PCBP2;STX6;AOX1;GPC2;CLHC1;CAST;FAHD1;ZFP1;ABCA5;APOBEC3G;ANXA5;TRPT1;LYSMD4;ST7L;SFRP1;SYNJ1;POLR1B;MAP1B;S100A6;KDELR2;ZNF513;ANKRD36B	beclomethasone CTD 00005468	2/67	0.0104058	0.259568	0	0	13.9084	63.4973	THY1;HIF1A
Dichloromercury CTD 00006273	2/89	0.0201096	0.304526	0	0	9.71582	37.9554	ANXA5;HIF1A	kaempferol BOSS	2/68	0.0107055	0.259568	0	0	13.697	62.1431	POLI;HIF1A
tretinoin HL60 UP	3/241	0.0211935	0.304526	0	0	5.40181	20.8189	TMEM135;SYNJ1;HIF1A	ellipticine TTD 00007811	2/71	0.0116275	0.259568	0	0	13.0995	58.35	POLI;HIF1A
ellipticine CTD 00001632	2/92	0.0213966	0.304526	0	0	9.39054	36.1021	APOBEC3G;HIF1A	MANGANESE CTD 00006240	3/213	0.0129164	0.259568	0	0	6.55947	28.5288	ABCA5;S100A6;HIF1A
topotecan CTD 00007293	3/250	0.0233106	0.304526	0	0	5.20261	19.5558	SFRP1;AOX1;HIF1A	IN1152 CTD 00001901	2/88	0.0174752	0.259568	0	0	10.5011	42.4975	POLI;HIF1A
atrazine CTD 00005450	13/2968	0.0235427	0.304526	0	0	2.07697	7.78643	ZNF195;ANXA5;TOP3A;NSUN6;NMRAL1;SFRP1;ARMC10;TAF1C;POLR1B;S100A6;GPC2;KDELR2;CLHC1	Dichloromercury CTD 00006273	2/89	0.017851	0.259568	0	0	10.3798	41.786	ANXA5;HIF1A
myricetin CTD 00001847	2/100	0.0249912	0.304526	0	0	8.6205	31.803	APOBEC3G;HIF1A	ellipticine CTD 00001632	2/92	0.0189991	0.259568	0	0	10.0323	39.7618	POLI;HIF1A
RUTHENIUM CTD 00006710	2023-01-11	0.0266287	0.304526	0	0	41.5438	150.628	ANXA5	topotecan CTD 00007293	3/250	0.019735	0.259568	0	0	5.56643	21.8502	SFRP1;AOX1;HIF1A
Benzamil CTD 00000704	2023-01-11	0.0266287	0.304526	0	0	41.5438	150.628	HIF1A	myricetin CTD 00001847	2/100	0.022208	0.259568	0	0	9.20965	35.0639	POLI;HIF1A
Razoxane CTD 00006692	2023-01-11	0.0266287	0.304526	0	0	41.5438	150.628	HIF1A	MG-132 MCF7 UP	3/270	0.0241073	0.259568	0	0	5.14424	19.1635	TMEM135;ZNF195;MAP1B
L-mimosine CTD 00006335	2023-01-11	0.0266287	0.304526	0	0	41.5438	150.628	HIF1A	nitric oxide CTD 00006402	2/105	0.0243197	0.259568	0	0	8.76037	32.5576	ANXA5;HIF1A
PTAQUILOSIDE CTD 00001981	2023-01-11	0.0266287	0.304526	0	0	41.5438	150.628	ANXA5	Cylindrospermopsin CTD 00003136	4/483	0.024667	0.259568	0	0	3.87215	14.3358	N6AMT1;ST7L;HIF1A;GNMT
amcinonide TTD 00001949	2023-01-11	0.0266287	0.304526	0	0	41.5438	150.628	HIF1A	kaempferol CTD 00000297	2/106	0.0247516	0.259568	0	0	8.6757	32.0902	POLI;HIF1A
Glaucine Methiodide TTD 00008221	2023-01-11	0.0266287	0.304526	0	0	41.5438	150.628	APOBEC3G	RUTHENIUM CTD 00006710	2022-01-11	0.0250171	0.259568	0	0	44.32	163.461	ANXA5
p-benzoquinone TTD 00009995	2023-01-11	0.0266287	0.304526	0	0	41.5438	150.628	APOBEC3G	Benzamil CTD 00000704	2022-01-11	0.0250171	0.259568	0	0	44.32	163.461	HIF1A
nitric oxide CTD 00006402	2/105	0.0273543	0.304526	0	0	8.19996	29.5107	ANXA5;HIF1A	Razoxane CTD 00006692	2022-01-11	0.0250171	0.259568	0	0	44.32	163.461	HIF1A
MG-132 MCF7 UP	3/270	0.0284143	0.304526	0	0	4.80801	17.1207	TMEM135;ZNF195;MAP1B	L-mimosine CTD 00006335	2022-01-11	0.0250171	0.259568	0	0	44.32	163.461	HIF1A
pepstatin CTD 00001504	2023-01-12	0.0290147	0.304526	0	0	37.7652	133.687	APOBEC3G	PTAQUILOSIDE CTD 00001981	2022-01-11	0.0250171	0.259568	0	0	44.32	163.461	ANXA5
FERRIC CITRATE CTD 00001186	2023-01-12	0.0290147	0.304526	0	0	37.7652	133.687	HIF1A	quercitrin TTD 00010444	2022-01-11	0.0250171	0.259568	0	0	44.32	163.461	POLI
MIGLITOL CTD 00002031	2023-01-12	0.0290147	0.304526	0	0	37.7652	133.687	S100A6	amcinonide TTD 00001949	2022-01-11	0.0250171	0.259568	0	0	44.32	163.461	HIF1A
oxatomide CTD 00000800	2023-01-12	0.0290147	0.304526	0	0	37.7652	133.687	HIF1A	paclitaxel CTD 00007144	4/493	0.0263425	0.259568	0	0	3.79102	13.7863	TMEM135;ABCA5;AOX1;THY1
DMPP CTD 00005865	2023-01-12	0.0290147	0.304526	0	0	37.7652	133.687	APOBEC3G	quercitrin CTD 00000657	2022-01-12	0.0272607	0.259568	0	0	40.2889	145.133	POLI
dioxybenzone CTD 00000176	2023-01-12	0.0290147	0.304526	0	0	37.7652	133.687	HIF1A	FERRIC CITRATE CTD 00001186	2022-01-12	0.0272607	0.259568	0	0	40.2889	145.133	HIF1A
oxatomide TTD 00009969	2023-01-12	0.0290147	0.304526	0	0	37.7652	133.687	HIF1A	MIGLITOL CTD 00002031	2022-01-12	0.0272607	0.259568	0	0	40.2889	145.133	S100A6
beclomethasone TTD 00002323	2023-01-12	0.0290147	0.304526	0	0	37.7652	133.687	HIF1A	oxatomide CTD 00000800	2022-01-12	0.0272607	0.259568	0	0	40.2889	145.133	HIF1A
levonordefrin TTD 00008958	2023-01-12	0.0290147	0.304526	0	0	37.7652	133.687	HIF1A	dioxybenzone CTD 00000176	2022-01-12	0.0272607	0.259568	0	0	40.2889	145.133	HIF1A
Indolophenanthridine TTD 00008599	2023-01-12	0.0290147	0.304526	0	0	37.7652	133.687	APOBEC3G	oxatomide TTD 00009969	2022-01-12	0.0272607	0.259568	0	0	40.2889	145.133	HIF1A
puromycin HL60 UP	3/274	0.029501	0.304526	0	0	4.73608	16.6868	TMEM135;SYNJ1;HIF1A	beclomethasone TTD 00002323	2022-01-12	0.0272607	0.259568	0	0	40.2889	145.133	HIF1A
Gambierol CTD 00003965	2023-01-13	0.0313951	0.304526	0	0	34.6163	119.811	FAHD1	levonordefrin TTD 00008958	2022-01-12	0.0272607	0.259568	0	0	40.2889	145.133	HIF1A
2,2'-BIPYRIDINE CTD 00007027	2023-01-13	0.0313951	0.304526	0	0	34.6163	119.811	HIF1A	Chalcone CTD 00005621	2022-01-13	0.0294994	0.259568	0	0	36.9296	130.117	POLI
dopamine TTD 00007706	2023-01-13	0.0313951	0.304526	0	0	34.6163	119.811	HIF1A	2,2'-BIPYRIDINE CTD 00007027	2022-01-13	0.0294994	0.259568	0	0	36.9296	130.117	HIF1A
zaprinast TTD 00011899	2023-01-13	0.0313951	0.304526	0	0	34.6163	119.811	HIF1A	dopamine TTD 00007706	2022-01-13	0.0294994	0.259568	0	0	36.9296	130.117	HIF1A
paclitaxel CTD 00007144	4/493	0.0323065	0.304526	0	0	3.53774	12.1433	TMEM135;ABCA5;AOX1;THY1	Verbascoside TTD 00011792	2022-01-13	0.0294994	0.259568	0	0	36.9296	130.117	POLI
Flupirtine CTD 00001630	2023-01-14	0.0337697	0.304526	0	0	31.9519	108.259	HIF1A	(-)-Epicatechin TTD 00000019	2022-01-13	0.0294994	0.259568	0	0	36.9296	130.117	POLI
zaprinast CTD 00000589	2023-01-14	0.0337697	0.304526	0	0	31.9519	108.259	HIF1A	zaprinast TTD 00011899	2022-01-13	0.0294994	0.259568	0	0	36.9296	130.117	HIF1A
Alpinumisoflavone CTD 00000003	2023-01-14	0.0337697	0.304526	0	0	31.9519	108.259	HIF1A	3-methylcholanthrene CTD 00006310	3/297	0.0307783	0.259568	0	0	4.6654	16.24	CAST;NMRAL1;GNMT
GNF-Pf-3955 TTD 00008269	2023-01-14	0.0337697	0.304526	0	0	31.9519	108.259	APOBEC3G	Flupirtine CTD 00001630	2022-01-14	0.031733	0.259568	0	0	34.0872	117.614	HIF1A
Flufenamic acid-(benzoic ring-13C6) TTD 00008058	2023-01-14	0.0337697	0.304526	0	0	31.9519	108.259	HIF1A	zaprinast CTD 00000589	2022-01-14	0.031733	0.259568	0	0	34.0872	117.614	HIF1A
cycloheximide BOSS	2/122	0.0360232	0.304526	0	0	7.03227	23.3724	MTG1;HIF1A	Alpinumisoflavone CTD 00000003	2022-01-14	0.031733	0.259568	0	0	34.0872	117.614	HIF1A
Carboxyamidotriazole CTD 00002547	2023-01-15	0.0361386	0.304526	0	0	29.6682	98.5099	HIF1A	cephalothin CTD 00005614	2022-01-14	0.031733	0.259568	0	0	34.0872	117.614	POLI
Isoorientin CTD 00002423	2023-01-16	0.0385018	0.304526	0	0	27.6889	90.1841	APOBEC3G	QUINACRINE DIHYDROCHLORIDE TTD 00010450	2022-01-14	0.031733	0.259568	0	0	34.0872	117.614	POLI
lysophosphatidic acid CTD 00001576	2023-01-16	0.0385018	0.304526	0	0	27.6889	90.1841	HIF1A	Flufenamic acid-(benzoic ring-13C6) TTD 00008058	2022-01-14	0.031733	0.259568	0	0	34.0872	117.614	HIF1A
2-Chloroadenosine CTD 00007093	2023-01-16	0.0385018	0.304526	0	0	27.6889	90.1841	HIF1A	atrazine CTD 00005450	12/2968	0.032745	0.259568	0	0	2.02953	6.93898	SFRP1;ZNF195;ARMC10;TAF1C;POLR1B;ANXA5;TOP3A;S100A6;GPC2;NSUN6;CLHC1;NMRAL1
thymidine CTD 00006888	2023-01-16	0.0385018	0.304526	0	0	27.6889	90.1841	HIF1A	quinacrine CTD 00006680	2022-01-15	0.0339615	0.259568	0	0	31.6508	107.06	POLI
tryptamine TTD 00011590	2023-01-16	0.0385018	0.304526	0	0	27.6889	90.1841	APOBEC3G	Carboxyamidotriazole CTD 00002547	2022-01-15	0.0339615	0.259568	0	0	31.6508	107.06	HIF1A
Boldine TTD 00002527	2023-01-16	0.0385018	0.304526	0	0	27.6889	90.1841	HIF1A	Cgs 15943 TTD 00002791	2022-01-15	0.0339615	0.259568	0	0	31.6508	107.06	HIF1A
hydroquinone TTD 00008479	2023-01-16	0.0385018	0.304526	0	0	27.6889	90.1841	HIF1A	Tyrphostin 25 TTD 00011606	2022-01-15	0.0339615	0.259568	0	0	31.6508	107.06	POLI
172889-27-9 TTD 00000391	2023-01-16	0.0385018	0.304526	0	0	27.6889	90.1841	HIF1A	ERIODICTYOL TTD 00007879	2022-01-15	0.0339615	0.259568	0	0	31.6508	107.06	POLI
Oxotremorine BOSS	2/128	0.0393049	0.304526	0	0	6.69537	21.6689	MTG1;HIF1A	MG-262 MCF7 UP	3/312	0.0348642	0.259568	0	0	4.43554	14.887	TMEM135;ZNF195;MAP1B
MLS003171503 CTD 00005801	2023-01-17	0.0408594	0.304526	0	0	25.957	83.0007	HIF1A	Isoorientin CTD 00002423	2022-01-16	0.0361851	0.259568	0	0	29.5393	98.044	POLI
noscapine CTD 00006427	2023-01-17	0.0408594	0.304526	0	0	25.957	83.0007	HIF1A	lysophosphatidic acid CTD 00001576	2022-01-16	0.0361851	0.259568	0	0	29.5393	98.044	HIF1A
Stilonium iodide CTD 00003659	2023-01-17	0.0408594	0.304526	0	0	25.957	83.0007	APOBEC3G	2-Chloroadenosine CTD 00007093	2022-01-16	0.0361851	0.259568	0	0	29.5393	98.044	HIF1A
o6-benzylguanine CTD 00002624	2023-01-17	0.0408594	0.304526	0	0	25.957	83.0007	AOX1	thymidine CTD 00006888	2022-01-16	0.0361851	0.259568	0	0	29.5393	98.044	HIF1A
MG-262 MCF7 UP	3/312	0.0409104	0.304526	0	0	4.14563	13.251	TMEM135;ZNF195;MAP1B	Boldine TTD 00002527	2022-01-16	0.0361851	0.259568	0	0	29.5393	98.044	HIF1A
Oligomycin CTD 00006434	2023-01-18	0.0432113	0.304526	0	0	24.4289	76.7472	HIF1A	hydroquinone TTD 00008479	2022-01-16	0.0361851	0.259568	0	0	29.5393	98.044	HIF1A
Harmol CTD 00000034	2023-01-18	0.0432113	0.304526	0	0	24.4289	76.7472	HIF1A	172889-27-9 TTD 00000391	2022-01-16	0.0361851	0.259568	0	0	29.5393	98.044	HIF1A
yc-1 TTD 00011881	2023-01-18	0.0432113	0.304526	0	0	24.4289	76.7472	HIF1A	6-bromo-N-(3-chlorophenyl)quinazolin-4-amine TTD 00001209	2022-01-16	0.0361851	0.259568	0	0	29.5393	98.044	POLI
loratadine TTD 00009025	2023-01-18	0.0432113	0.304526	0	0	24.4289	76.7472	HIF1A	cephaeline MCF7 UP	5/811	0.0376969	0.259568	0	0	2.89717	9.49745	ST7L;ABCA5;POLI;NSUN6;LDAH
pyrimethamine TTD 00010423	2023-01-18	0.0432113	0.304526	0	0	24.4289	76.7472	HIF1A	MLS003171503 CTD 00005801	2022-01-17	0.0384036	0.259568	0	0	27.6917	90.2638	HIF1A
7-DIETHYLAMINO-4-METHYLCOUMARIN CTD 00000069	2023-01-18	0.0432113	0.304526	0	0	24.4289	76.7472	HIF1A	noscapine CTD 00006427	2022-01-17	0.0384036	0.259568	0	0	27.6917	90.2638	HIF1A
isotretinoin HL60 UP	2/136	0.0438505	0.304526	0	0	6.29311	19.6784	TMEM135;SYNJ1	o6-benzylguanine CTD 00002624	2022-01-17	0.0384036	0.259568	0	0	27.6917	90.2638	AOX1
trichostatin A CTD 00000660	14/3584	0.0449204	0.304526	0	0	1.83541	5.69502	N6AMT1;CAST;FAHD1;ABCA5;APOBEC3G;NSUN6;ST7L;KIAA1755;SFRP1;SYNJ1;S100A6;AOX1;KDELR2;ANKRD36B	Mangiferin TTD 00009116	2022-01-17	0.0384036	0.259568	0	0	27.6917	90.2638	POLI
kn-93 CTD 00002783	2023-01-19	0.0455575	0.304526	0	0	23.0706	71.26	HIF1A	Isokaempferide TTD 00008690	2022-01-17	0.0384036	0.259568	0	0	27.6917	90.2638	POLI
tryptamine CTD 00001466	2023-01-19	0.0455575	0.304526	0	0	23.0706	71.26	APOBEC3G	dirithromycin HL60 DOWN	4/556	0.0384668	0.259568	0	0	3.34748	10.906	TMEM135;ZNF195;S100A6;LDAH
dequalinium CTD 00005770	2023-01-19	0.0455575	0.304526	0	0	23.0706	71.26	HIF1A	thiostrepton HL60 DOWN	3/325	0.0386226	0.259568	0	0	4.25365	13.841	POLI;LDAH;ANKRD36B
1,8,9-Trihydroxyanthracene CTD 00005413	2023-01-19	0.0455575	0.304526	0	0	23.0706	71.26	APOBEC3G	Oligomycin CTD 00006434	2022-01-18	0.0406172	0.259568	0	0	26.0614	83.4895	HIF1A
purvalanol A TTD 00010395	2023-01-19	0.0455575	0.304526	0	0	23.0706	71.26	HIF1A	Harmol CTD 00000034	2022-01-18	0.0406172	0.259568	0	0	26.0614	83.4895	HIF1A
Pinaflavol TTD 00010236	2023-01-19	0.0455575	0.304526	0	0	23.0706	71.26	APOBEC3G	yc-1 TTD 00011881	2022-01-18	0.0406172	0.259568	0	0	26.0614	83.4895	HIF1A
dirithromycin HL60 DOWN	4/556	0.0468446	0.304526	0	0	3.12383	9.5618	TMEM135;ZNF195;S100A6;LDAH	loratadine TTD 00009025	2022-01-18	0.0406172	0.259568	0	0	26.0614	83.4895	HIF1A
cephaeline MCF7 UP	5/811	0.0475614	0.304526	0	0	2.69922	8.22109	ST7L;ABCA5;SYNJ1;NSUN6;LDAH	pyrimethamine TTD 00010423	2022-01-18	0.0406172	0.259568	0	0	26.0614	83.4895	HIF1A
acacetin CTD 00001104	2023-01-20	0.0478981	0.304526	0	0	21.8553	66.4111	HIF1A	7-DIETHYLAMINO-4-METHYLCOUMARIN CTD 00000069	2022-01-18	0.0406172	0.259568	0	0	26.0614	83.4895	HIF1A
Sodium salicylate CTD 00006761	2023-01-20	0.0478981	0.304526	0	0	21.8553	66.4111	ANXA5	mifepristone CTD 00007083	3/334	0.0413419	0.259568	0	0	4.13609	13.1771	SFRP1;MAP1B;S100A6
tolfenamic acid BOSS	2023-01-20	0.0478981	0.304526	0	0	21.8553	66.4111	HIF1A	kn-93 CTD 00002783	2022-01-19	0.0428257	0.259568	0	0	24.6123	77.544	HIF1A
6-MERCAPTOPURINE MONOHYDRATE BOSS	2023-01-20	0.0478981	0.304526	0	0	21.8553	66.4111	AOX1	ERIODICTYOL CTD 00000357	2022-01-19	0.0428257	0.259568	0	0	24.6123	77.544	POLI
cytidine BOSS	2023-01-20	0.0478981	0.304526	0	0	21.8553	66.4111	APOBEC3G	dequalinium CTD 00005770	2022-01-19	0.0428257	0.259568	0	0	24.6123	77.544	HIF1A
acacetin TTD 00001549	2023-01-20	0.0478981	0.304526	0	0	21.8553	66.4111	HIF1A	norepinephrine TTD 00009720	2022-01-19	0.0428257	0.259568	0	0	24.6123	77.544	POLI
SCH-202676 hydrobromide CTD 00003869	2023-01-21	0.0502331	0.304526	0	0	20.7615	62.0992	APOBEC3G	purvalanol A TTD 00010395	2022-01-19	0.0428257	0.259568	0	0	24.6123	77.544	HIF1A
ethoxyquin CTD 00005936	2023-01-21	0.0502331	0.304526	0	0	20.7615	62.0992	HIF1A	wortmannin TTD 00011856	2022-01-19	0.0428257	0.259568	0	0	24.6123	77.544	POLI
formoterol CTD 00000665	2023-01-21	0.0502331	0.304526	0	0	20.7615	62.0992	THY1	wortmannin CTD 00000504	2/146	0.0444433	0.259568	0	0	6.25316	19.4695	POLI;HIF1A
purvalanol A CTD 00004150	2023-01-21	0.0502331	0.304526	0	0	20.7615	62.0992	HIF1A	acacetin CTD 00001104	2022-01-20	0.0450293	0.259568	0	0	23.3158	72.2892	HIF1A
Rutaecarpine CTD 00001353	2023-01-21	0.0502331	0.304526	0	0	20.7615	62.0992	HIF1A	Sodium salicylate CTD 00006761	2022-01-20	0.0450293	0.259568	0	0	23.3158	72.2892	ANXA5
tolfenamic acid CTD 00000491	2023-01-21	0.0502331	0.304526	0	0	20.7615	62.0992	HIF1A	1,2,9,10-tetramethoxyaporphine CTD 00000187	2022-01-20	0.0450293	0.259568	0	0	23.3158	72.2892	POLI
Uridine 5'-diphosphate BOSS	2023-01-21	0.0502331	0.304526	0	0	20.7615	62.0992	MTG1	tolfenamic acid BOSS	2022-01-20	0.0450293	0.259568	0	0	23.3158	72.2892	HIF1A
Delphinidin CTD 00000884	2023-01-21	0.0502331	0.304526	0	0	20.7615	62.0992	HIF1A	6-MERCAPTOPURINE MONOHYDRATE BOSS	2022-01-20	0.0450293	0.259568	0	0	23.3158	72.2892	AOX1
Molephantin TTD 00009373	2023-01-21	0.0502331	0.304526	0	0	20.7615	62.0992	HIF1A	CEFIXIME BOSS	2022-01-20	0.0450293	0.259568	0	0	23.3158	72.2892	POLI
1,3,5-Tris(4-hydroxyphenyl)-4-propyl-1H-pyrazole CTD 00003875	2023-01-21	0.0502331	0.304526	0	0	20.7615	62.0992	HIF1A	Apomorphine hydrochloride BOSS	2022-01-20	0.0450293	0.259568	0	0	23.3158	72.2892	POLI
cinchocaine PC3 UP	2023-01-22	0.0525625	0.304526	0	0	19.7718	58.2429	NSUN6	Molephantinin TTD 00009374	2022-01-20	0.0450293	0.259568	0	0	23.3158	72.2892	HIF1A
1-METHYLPHENANTHRENE CTD 00001894	2023-01-22	0.0525625	0.304526	0	0	19.7718	58.2429	HIF1A	acacetin TTD 00001549	2022-01-20	0.0450293	0.259568	0	0	23.3158	72.2892	HIF1A
oxyphenbutazone MCF7 UP	2023-01-22	0.0525625	0.304526	0	0	19.7718	58.2429	MAP1B	captopril PC3 DOWN	5/856	0.0458054	0.259568	0	0	2.73753	8.44076	ZNF195;POLR1B;MAP1B;PCBP2;ANKRD36B
Tyrphostin AG 879 CTD 00002961	2023-01-22	0.0525625	0.304526	0	0	19.7718	58.2429	HIF1A	tetrahydropalmatine CTD 00000745	2/149	0.046096	0.259568	0	0	6.12461	18.8456	MAP1B;PPIL3
triamterene CTD 00006923	2023-01-22	0.0525625	0.304526	0	0	19.7718	58.2429	HIF1A	ethoxyquin CTD 00005936	2022-01-21	0.047228	0.259568	0	0	22.1489	67.6154	HIF1A
Poriol TTD 00010293	2023-01-22	0.0525625	0.304526	0	0	19.7718	58.2429	APOBEC3G	CEFOTAXIME SODIUM SALT	2022-01-21	0.047228	0.259568	0	0	22.1489	67.6154	POLI
Chebulinic acid TTD 00002818	2023-01-22	0.0525625	0.304526	0	0	19.7718	58.2429	APOBEC3G	formoterol CTD 00000665	2022-01-21	0.047228	0.259568	0	0	22.1489	67.6154	THY1
loratadine	2023-01-23	0.0548862	0.304526	0	0	18.8722	54.7763	HIF1A	CHLOROTHALONIL CTD 00000251	2022-01-21	0.047228	0.259568	0	0	22.1489	67.6154	POLI
Sapropterin BOSS	2023-01-23	0.0548862	0.304526	0	0	18.8722	54.7763	MTG1	purvalanol A CTD 00004150	2022-01-21	0.047228	0.259568	0	0	22.1489	67.6154	HIF1A
triamterene BOSS	2023-01-23	0.0548862	0.304526	0	0	18.8722	54.7763	HIF1A	Rutaecarpine CTD 00001353	2022-01-21	0.047228	0.259568	0	0	22.1489	67.6154	HIF1A
Tyrphostin B42 TTD 00011609	2023-01-23	0.0548862	0.304526	0	0	18.8722	54.7763	HIF1A	tolfenamic acid CTD 00000491	2022-01-21	0.047228	0.259568	0	0	22.1489	67.6154	HIF1A
Guanosine 5'-monophosphate disodium salt BOSS	2023-01-23	0.0548862	0.304526	0	0	18.8722	54.7763	MTG1	Delphinidin CTD 00000884	2022-01-21	0.047228	0.259568	0	0	22.1489	67.6154	HIF1A
flufenamic acid BOSS	2023-01-23	0.0548862	0.304526	0	0	18.8722	54.7763	HIF1A	TTNPB TTD 00011595	2022-01-21	0.047228	0.259568	0	0	22.1489	67.6154	POLI
triamterene TTD 00011539	2023-01-23	0.0548862	0.304526	0	0	18.8722	54.7763	HIF1A	2-Methoxy-1,4-naphthoquinone TTD 00000605	2022-01-21	0.047228	0.259568	0	0	22.1489	67.6154	POLI
camptothecin TTD 00002656	2023-01-23	0.0548862	0.304526	0	0	18.8722	54.7763	HIF1A	bisindolylmaleimide IX TTD 00002468	2022-01-21	0.047228	0.259568	0	0	22.1489	67.6154	POLI
Vanadic sulfate CTD 00001628	2/157	0.0566456	0.304526	0	0	5.43473	15.6028	S100A6;STX6	1,3,5-Tris(4-hydroxyphenyl)-4-propyl-1H-pyrazole CTD 00003875	2022-01-21	0.047228	0.259568	0	0	22.1489	67.6154	HIF1A
Carfilzomib	2023-01-24	0.0572044	0.304526	0	0	18.0507	51.6454	PSMA3	Amentoflavone CTD 00000591	2022-01-22	0.0494216	0.259568	0	0	21.0931	63.4348	POLI
ETYA CTD 00007037	2023-01-24	0.0572044	0.304526	0	0	18.0507	51.6454	APOBEC3G	cinchocaine PC3 UP	2022-01-22	0.0494216	0.259568	0	0	21.0931	63.4348	NSUN6
acepromazine HL60 DOWN	2023-01-24	0.0572044	0.304526	0	0	18.0507	51.6454	TMEM135	1-METHYLPHENANTHRENE CTD 00001894	2022-01-22	0.0494216	0.259568	0	0	21.0931	63.4348	HIF1A
1,2-NAPHTHOQUINONE TTD 00000169	2023-01-24	0.0572044	0.304526	0	0	18.0507	51.6454	APOBEC3G	oxyphenbutazone MCF7 UP	2022-01-22	0.0494216	0.259568	0	0	21.0931	63.4348	MAP1B
3-O-Methylquercetin TTD 00000808	2023-01-24	0.0572044	0.304526	0	0	18.0507	51.6454	APOBEC3G	Tyrphostin AG 879 CTD 00002961	2022-01-22	0.0494216	0.259568	0	0	21.0931	63.4348	HIF1A
5-Amino-2-naphthalenesulfonic acid TTD 00001108	2023-01-24	0.0572044	0.304526	0	0	18.0507	51.6454	APOBEC3G	Baicalin CTD 00001780	2022-01-22	0.0494216	0.259568	0	0	21.0931	63.4348	POLI
AG 213 TTD 00001636	2023-01-24	0.0572044	0.304526	0	0	18.0507	51.6454	HIF1A	triamterene CTD 00006923	2022-01-22	0.0494216	0.259568	0	0	21.0931	63.4348	HIF1A
lindane BOSS	2023-01-24	0.0572044	0.304526	0	0	18.0507	51.6454	APOBEC3G	Quinomycin A CTD 00005885	2022-01-22	0.0494216	0.259568	0	0	21.0931	63.4348	POLI
Quinomycin A BOSS	2023-01-24	0.0572044	0.304526	0	0	18.0507	51.6454	HIF1A	4-aminophenol TTD 00000939	2022-01-22	0.0494216	0.259568	0	0	21.0931	63.4348	POLI
Pyruvic acid BOSS	2/158	0.0572842	0.304526	0	0	5.39962	15.4415	MTG1;HIF1A	dmnq CTD 00002569	2/157	0.0506124	0.259568	0	0	5.80616	17.323	POLI;HIF1A
captopril PC3 DOWN	5/856	0.0574923	0.304526	0	0	2.55048	7.28442	ZNF195;POLR1B;MAP1B;PCBP2;ANKRD36B	loratadine	2022-01-23	0.0516104	0.259568	0	0	20.1333	59.6759	HIF1A
AG 213 CTD 00002496	2023-01-25	0.059517	0.304526	0	0	17.2977	48.8055	HIF1A	8-Anilino-1-naphthalenesulfonic acid CTD 00001273	2022-01-23	0.0516104	0.259568	0	0	20.1333	59.6759	POLI
edaravone CTD 00000227	2023-01-25	0.059517	0.304526	0	0	17.2977	48.8055	HIF1A	4-aminophenol CTD 00001254	2022-01-23	0.0516104	0.259568	0	0	20.1333	59.6759	POLI
EMETINE CTD 00005892	2023-01-25	0.059517	0.304526	0	0	17.2977	48.8055	HIF1A	triamterene BOSS	2022-01-23	0.0516104	0.259568	0	0	20.1333	59.6759	HIF1A
berberine HL60 DOWN	2023-01-25	0.059517	0.304526	0	0	17.2977	48.8055	TMEM135	Tyrphostin B42 TTD 00011609	2022-01-23	0.0516104	0.259568	0	0	20.1333	59.6759	HIF1A
Digitoxigenin TTD 00007578	2023-01-25	0.059517	0.304526	0	0	17.2977	48.8055	HIF1A	flufenamic acid BOSS	2022-01-23	0.0516104	0.259568	0	0	20.1333	59.6759	HIF1A
dl-Thioctic acid TTD 00007649	2023-01-25	0.059517	0.304526	0	0	17.2977	48.8055	APOBEC3G	quinacrine TTD 00010448	2022-01-23	0.0516104	0.259568	0	0	20.1333	59.6759	POLI
trichostatin A MCF7 UP	5/874	0.0617794	0.304526	0	0	2.49529	6.94736	CAST;TMEM135;SYNJ1;MAP1B;NSUN6	triamterene TTD 00011539	2022-01-23	0.0516104	0.259568	0	0	20.1333	59.6759	HIF1A
estradiol	2023-01-26	0.0618241	0.304526	0	0	16.605	46.2194	AOX1	camptothecin TTD 00002656	2022-01-23	0.0516104	0.259568	0	0	20.1333	59.6759	HIF1A
hesperetin CTD 00000678	2023-01-26	0.0618241	0.304526	0	0	16.605	46.2194	HIF1A	IDARUBICIN	2022-01-24	0.0537942	0.259568	0	0	19.257	56.2803	POLI
terfenadine TTD 00011390	2023-01-26	0.0618241	0.304526	0	0	16.605	46.2194	HIF1A	Carfilzomib	2022-01-24	0.0537942	0.259568	0	0	19.257	56.2803	PSMA3
diphosphate BOSS	2023-01-26	0.0618241	0.304526	0	0	16.605	46.2194	MTG1	acepromazine HL60 DOWN	2022-01-24	0.0537942	0.259568	0	0	19.257	56.2803	TMEM135
promazine	2023-01-27	0.0641256	0.304526	0	0	15.9655	43.8559	HIF1A	Mitonafide CTD 00000974	2022-01-24	0.0537942	0.259568	0	0	19.257	56.2803	POLI
iodoquinol CTD 00005833	2023-01-27	0.0641256	0.304526	0	0	15.9655	43.8559	HIF1A	Sulfuretin TTD 00011132	2022-01-24	0.0537942	0.259568	0	0	19.257	56.2803	POLI
epinephrine	2023-01-27	0.0641256	0.304526	0	0	15.9655	43.8559	HIF1A	3-O-Methylquercetin TTD 00000808	2022-01-24	0.0537942	0.259568	0	0	19.257	56.2803	POLI
pyrimethamine CTD 00006670	2023-01-27	0.0641256	0.304526	0	0	15.9655	43.8559	HIF1A	Amentoflavone TTD 00001953	2022-01-24	0.0537942	0.259568	0	0	19.257	56.2803	POLI
3-methyladenine CTD 00001217	2023-01-27	0.0641256	0.304526	0	0	15.9655	43.8559	HIF1A	5-Amino-2-naphthalenesulfonic acid TTD 00001108	2022-01-24	0.0537942	0.259568	0	0	19.257	56.2803	POLI
Carfilzomib CTD 00004787	2023-01-27	0.0641256	0.304526	0	0	15.9655	43.8559	PSMA3	beta-Lapachone TTD 00002403	2022-01-24	0.0537942	0.259568	0	0	19.257	56.2803	POLI
Galangin CTD 00001740	2023-01-27	0.0641256	0.304526	0	0	15.9655	43.8559	HIF1A	AG 213 TTD 00001636	2022-01-24	0.0537942	0.259568	0	0	19.257	56.2803	HIF1A
sulfasalazine BOSS	2023-01-27	0.0641256	0.304526	0	0	15.9655	43.8559	HIF1A	AG 213 CTD 00002496	2022-01-25	0.0559731	0.259568	0	0	18.4537	53.1999	HIF1A
catechol TTD 00002709	2023-01-27	0.0641256	0.304526	0	0	15.9655	43.8559	HIF1A	edaravone CTD 00000227	2022-01-25	0.0559731	0.259568	0	0	18.4537	53.1999	HIF1A
chrysin TTD 00007164	2023-01-27	0.0641256	0.304526	0	0	15.9655	43.8559	HIF1A	EMETINE CTD 00005892	2022-01-25	0.0559731	0.259568	0	0	18.4537	53.1999	HIF1A
Digoxigenin CTD 00005824	2023-01-28	0.0664216	0.304526	0	0	15.3735	41.6887	HIF1A	berberine HL60 DOWN	2022-01-25	0.0559731	0.259568	0	0	18.4537	53.1999	TMEM135
Amrinone CTD 00005395	2023-01-28	0.0664216	0.304526	0	0	15.3735	41.6887	HIF1A	Ergocryptine CTD 00003346	2022-01-25	0.0559731	0.259568	0	0	18.4537	53.1999	POLI
formononetin CTD 00000369	2023-01-28	0.0664216	0.304526	0	0	15.3735	41.6887	HIF1A	Ethidium CTD 00005931	2022-01-25	0.0559731	0.259568	0	0	18.4537	53.1999	POLI
15442-64-5 CTD 00000915	2023-01-28	0.0664216	0.304526	0	0	15.3735	41.6887	HIF1A	ETHACRYNIC ACID TTD 00007910	2022-01-25	0.0559731	0.259568	0	0	18.4537	53.1999	POLI
deltamethrin CTD 00000882	2023-01-28	0.0664216	0.304526	0	0	15.3735	41.6887	S100A6	Digitoxigenin TTD 00007578	2022-01-25	0.0559731	0.259568	0	0	18.4537	53.1999	HIF1A
Aurin CTD 00000867	2023-01-28	0.0664216	0.304526	0	0	15.3735	41.6887	HIF1A	GLYCOGEN BOSS	2/167	0.0564726	0.259568	0	0	5.45152	15.6677	THY1;HIF1A
terfenadine BOSS	2023-01-28	0.0664216	0.304526	0	0	15.3735	41.6887	HIF1A	emetine MCF7 UP	4/637	0.0581029	0.259568	0	0	2.90694	8.27182	ABCA5;TAF1C;POLI;LDAH
SU 5416 BOSS	2023-01-28	0.0664216	0.304526	0	0	15.3735	41.6887	APOBEC3G	estradiol	2022-01-26	0.058147	0.259568	0	0	17.7147	50.3943	AOX1
1,9-Pyrazoloanthrone TTD 00000196	2023-01-28	0.0664216	0.304526	0	0	15.3735	41.6887	HIF1A	hesperetin CTD 00000678	2022-01-26	0.058147	0.259568	0	0	17.7147	50.3943	HIF1A
Dynorphin A porcine BOSS	2023-01-28	0.0664216	0.304526	0	0	15.3735	41.6887	MTG1	Mitoxantrone dihydrochloride	2022-01-26	0.058147	0.259568	0	0	17.7147	50.3943	POLI
uracil BOSS	2023-01-28	0.0664216	0.304526	0	0	15.3735	41.6887	APOBEC3G	Masoprocol	2022-01-26	0.058147	0.259568	0	0	17.7147	50.3943	POLI
Amrinone	2023-01-29	0.0687121	0.304526	0	0	14.8237	39.6952	HIF1A	terfenadine TTD 00011390	2022-01-26	0.058147	0.259568	0	0	17.7147	50.3943	HIF1A
triamterene	2023-01-29	0.0687121	0.304526	0	0	14.8237	39.6952	HIF1A	IDARUBICIN TTD 00008526	2022-01-26	0.058147	0.259568	0	0	17.7147	50.3943	POLI
THYMOLPHTHALEIN CTD 00006891	2023-01-29	0.0687121	0.304526	0	0	14.8237	39.6952	HIF1A	4-aminophenol BOSS	2022-01-26	0.058147	0.259568	0	0	17.7147	50.3943	POLI
xanthine BOSS	2023-01-29	0.0687121	0.304526	0	0	14.8237	39.6952	AOX1	meclofenoxate HL60 UP	3/387	0.0592525	0.259568	0	0	3.5556	10.0479	SFRP1;ZNF749;NSUN6
parathion BOSS	2023-01-29	0.0687121	0.304526	0	0	14.8237	39.6952	MTG1	promazine	2022-01-27	0.0603161	0.259568	0	0	17.0325	47.8299	HIF1A
D-MONAPTERIN BOSS	2023-01-29	0.0687121	0.304526	0	0	14.8237	39.6952	MTG1	iodoquinol CTD 00005833	2022-01-27	0.0603161	0.259568	0	0	17.0325	47.8299	HIF1A
meclofenoxate HL60 UP	3/387	0.068986	0.304526	0	0	3.3232	8.88574	SFRP1;ZNF749;NSUN6	epinephrine	2022-01-27	0.0603161	0.259568	0	0	17.0325	47.8299	HIF1A
emetine MCF7 UP	4/637	0.0701279	0.304526	0	0	2.71273	7.20889	ABCA5;SYNJ1;TAF1C;LDAH	pyrimethamine CTD 00006670	2022-01-27	0.0603161	0.259568	0	0	17.0325	47.8299	HIF1A
CALCIUM CTD 00005559	2/178	0.0705711	0.304526	0	0	4.78119	12.6756	ANXA5;S100A6	3-methyladenine CTD 00001217	2022-01-27	0.0603161	0.259568	0	0	17.0325	47.8299	HIF1A
perphenazine	2023-01-30	0.070997	0.304526	0	0	14.3118	37.8563	AOX1	Carfilzomib CTD 00004787	2022-01-27	0.0603161	0.259568	0	0	17.0325	47.8299	PSMA3
Digitoxigenin CTD 00005821	2023-01-30	0.070997	0.304526	0	0	14.3118	37.8563	HIF1A	Galangin CTD 00001740	2022-01-27	0.0603161	0.259568	0	0	17.0325	47.8299	HIF1A
tanespimycin ssMCF7 UP	2023-01-30	0.070997	0.304526	0	0	14.3118	37.8563	TMEM135	bisindolylmaleimide IX CTD 00002617	2022-01-27	0.0603161	0.259568	0	0	17.0325	47.8299	POLI
PI-103 CTD 00004750	2023-01-30	0.070997	0.304526	0	0	14.3118	37.8563	HIF1A	2-ketoglutaric acid BOSS	2022-01-27	0.0603161	0.259568	0	0	17.0325	47.8299	HIF1A
Tyrphostin B48 CTD 00003485	2023-01-30	0.070997	0.304526	0	0	14.3118	37.8563	HIF1A	morin TTD 00009388	2022-01-27	0.0603161	0.259568	0	0	17.0325	47.8299	POLI
Carfilzomib BOSS	2023-01-30	0.070997	0.304526	0	0	14.3118	37.8563	PSMA3	sulfasalazine BOSS	2022-01-27	0.0603161	0.259568	0	0	17.0325	47.8299	HIF1A
7-AMINO-4-HYDROXY-2-NAPHTHALENESULFONIC ACID TTD 00001268	2023-01-30	0.070997	0.304526	0	0	14.3118	37.8563	APOBEC3G	chrysin TTD 00007164	2022-01-27	0.0603161	0.259568	0	0	17.0325	47.8299	HIF1A
Tegaserod maleate TTD 00011362	2023-01-30	0.070997	0.304526	0	0	14.3118	37.8563	HIF1A	Masoprocol TTD 00009129	2022-01-27	0.0603161	0.259568	0	0	17.0325	47.8299	POLI
dopamine	2023-01-31	0.0732765	0.304526	0	0	13.834	36.1554	HIF1A	Digoxigenin CTD 00005824	2022-01-28	0.0624803	0.259568	0	0	16.4008	45.4779	HIF1A
gsno CTD 00007396	2023-01-31	0.0732765	0.304526	0	0	13.834	36.1554	HIF1A	formononetin CTD 00000369	2022-01-28	0.0624803	0.259568	0	0	16.4008	45.4779	HIF1A
ALUMINUM CTD 00005362	2023-01-31	0.0732765	0.304526	0	0	13.834	36.1554	HIF1A	15442-64-5 CTD 00000915	2022-01-28	0.0624803	0.259568	0	0	16.4008	45.4779	HIF1A
Menadione sodium bisulfite BOSS	2023-01-31	0.0732765	0.304526	0	0	13.834	36.1554	AOX1	deltamethrin CTD 00000882	2022-01-28	0.0624803	0.259568	0	0	16.4008	45.4779	S100A6
menadione TTD 00009191		0.0732765	0.304526	0	0	13.834	36.1554	AOX1	Aurin CTD 00000867	2022-01-28	0.0624803	0.259568	0	0	16.4008	45.4779	HIF1A
SB 216763 TTD 00010836	2023-01-31	0.0732765	0.304526	0	0	13.834	36.1554	APOBEC3G	terfenadine BOSS	2022-01-28	0.0624803	0.259568	0	0	16.4008	45.4779	HIF1A
CROTONALDEHYDE CTD 00000669	2/184	0.0747375	0.304526	0	0	4.62217	11.9889	ZNF195;ANKRD36B	methotrexate TTD 00009239	2022-01-28	0.0624803	0.259568	0	0	16.4008	45.4779	POLI
ellagic acid BOSS	2/184	0.0747375	0.304526	0	0	4.62217	11.9889	APOBEC3G;HIF1A	ETHACRYNIC ACID BOSS	2022-01-28	0.0624803	0.259568	0	0	16.4008	45.4779	POLI
L-proline BOSS	2/184	0.0747375	0.304526	0	0	4.62217	11.9889	MTG1;HIF1A	1,9-Pyrazoloanthrone TTD 00000196	2022-01-28	0.0624803	0.259568	0	0	16.4008	45.4779	HIF1A
Methaneseleninic acid CTD 00000412	3/402	0.0754348	0.304526	0	0	3.19582	8.25954	CAST;MAP1B;KDELR2	CALCIUM CTD 00005559	2/178	0.0631796	0.259568	0	0	5.10795	14.107	ANXA5;S100A6
mefenamic acid CTD 00006256	1/32	0.0755505	0.304526	0	0	13.3871	34.5783	HIF1A	PhIP CTD 00002156	2/179	0.0638023	0.259568	0	0	5.07884	13.9768	HIF1A;GNMT
Cobalt sulfate CTD 00001238	1/32	0.0755505	0.304526	0	0	13.3871	34.5783	HIF1A	triamterene	2022-01-29	0.0646396	0.259568	0	0	15.8143	43.3142	HIF1A
minocycline CTD 00006338	1/32	0.0755505	0.304526	0	0	13.3871	34.5783	HIF1A	beta-Lapachone CTD 00000762	2022-01-29	0.0646396	0.259568	0	0	15.8143	43.3142	POLI
AC1NUPCX TTD 00001530	1/32	0.0755505	0.304526	0	0	13.3871	34.5783	HIF1A	THYMOLPHTHALEIN CTD 00006891	2022-01-29	0.0646396	0.259568	0	0	15.8143	43.3142	HIF1A
Erythorbic acid BOSS	2/187	0.07685	0.304526	0	0	4.54652	11.6659	THY1;HIF1A	Pararosaniline CTD 00000224	2022-01-29	0.0646396	0.259568	0	0	15.8143	43.3142	HIF1A
3-Aminofluoranthene CTD 00002071	1/33	0.077819	0.304526	0	0	12.9681	33.1123	APOBEC3G	xanthine BOSS	2022-01-29	0.0646396	0.259568	0	0	15.8143	43.3142	AOX1
flufenamic acid CTD 00005976	1/33	0.077819	0.304526	0	0	12.9681	33.1123	HIF1A	clozapine TTD 00007243	2022-01-29	0.0646396	0.259568	0	0	15.8143	43.3142	POLI
yc-1 CTD 00003160	1/33	0.077819	0.304526	0	0	12.9681	33.1123	HIF1A	methotrexate BOSS	2/182	0.065683	0.259568	0	0	4.99343	13.5967	POLI;AOX1
DL-ISOLEUCINE BOSS	1/33	0.077819	0.304526	0	0	12.9681	33.1123	MTG1	ETHACRYNIC ACID	2022-01-30	0.0667941	0.259568	0	0	15.2682	41.3179	POLI
NICKEL CTD 00006389	2/189	0.0782689	0.304526	0	0	4.49744	11.4577	FAHD1;HIF1A	perphenazine	2022-01-30	0.0667941	0.259568	0	0	15.2682	41.3179	AOX1
Superoxide BOSS	2/189	0.0782689	0.304526	0	0	4.49744	11.4577	MTG1;HIF1A	indocyanine green	2022-01-30	0.0667941	0.259568	0	0	15.2682	41.3179	POLI
L-glutamine BOSS	2/190	0.0789814	0.304526	0	0	4.47329	11.3556	MTG1;HIF1A	IDARUBICIN CTD 00007058	2022-01-30	0.0667941	0.259568	0	0	15.2682	41.3179	POLI
nitric oxide BOSS	2/191	0.0796961	0.304526	0	0	4.4494	11.2549	MTG1;HIF1A	Digitoxigenin CTD 00005821	2022-01-30	0.0667941	0.259568	0	0	15.2682	41.3179	HIF1A
Benzyl butyl phthalate CTD 00001292	1/34	0.0800821	0.304526	0	0	12.5745	31.7469	THY1	tanespimycin ssMCF7 UP	2022-01-30	0.0667941	0.259568	0	0	15.2682	41.3179	TMEM135
MANCOZEB CTD 00000687	1/34	0.0800821	0.304526	0	0	12.5745	31.7469	S100A6	PI-103 CTD 00004750	2022-01-30	0.0667941	0.259568	0	0	15.2682	41.3179	HIF1A
kaempferol TTD 00008767	1/34	0.0800821	0.304526	0	0	12.5745	31.7469	HIF1A	Carfilzomib BOSS	2022-01-30	0.0667941	0.259568	0	0	15.2682	41.3179	PSMA3
SU 5416 TTD 00011104	1/34	0.0800821	0.304526	0	0	12.5745	31.7469	APOBEC3G	7-AMINO-4-HYDROXY-2-NAPHTHALENESULFONIC ACID TTD 00001268	2022-01-30	0.0667941	0.259568	0	0	15.2682	41.3179	POLI
uridine triphosphate BOSS	1/34	0.0800821	0.304526	0	0	12.5745	31.7469	MTG1	Tegaserod maleate TTD 00011362	2022-01-30	0.0667941	0.259568	0	0	15.2682	41.3179	HIF1A
ipratropium bromide HL60 DOWN	2/192	0.0804128	0.304526	0	0	4.42576	11.1555	TMEM135;KDELR2	CROTONALDEHYDE CTD 00000669	2/184	0.0669472	0.259568	0	0	4.93806	13.3518	ZNF195;ANKRD36B
1-Phosphatidyl-myo-inositol BOSS	2/192	0.0804128	0.304526	0	0	4.42576	11.1555	SYNJ1;MTG1	ellagic acid BOSS	2/184	0.0669472	0.259568	0	0	4.93806	13.3518	POLI;HIF1A
formaldehyde CTD 00006001	12/3192	0.0805106	0.304526	0	0	1.71045	4.30926	N6AMT1;CAST;C3ORF38;ZFP1;ZNF195;APOBEC3G;SYNJ1;ARMC10;POLR1B;S100A6;STX6;KDELR2	cyclosporin A CTD 00007121	16/4825	0.0683102	0.259568	0	0	1.67963	4.50761	N6AMT1;ABCA5;ANXA5;LYSMD4;NSUN6;OMA1;HIF1A;GNMT;ST7L;PSMA3;TMEM135;MAP1B;AOX1;UHRF1BP1;ZNF513;CLHC1
menadione	1/35	0.0823397	0.304526	0	0	12.204	30.4723	AOX1	Erythorbic acid BOSS	2/187	0.0688588	0.259568	0	0	4.85725	12.9965	THY1;HIF1A
Vincristine sulfate	1/35	0.0823397	0.304526	0	0	12.204	30.4723	HIF1A	dopamine	2022-01-31	0.0689437	0.259568	0	0	14.7585	39.4712	HIF1A
Bortezomib	1/35	0.0823397	0.304526	0	0	12.204	30.4723	PSMA3	Cryptotanshinone CTD 00001774	2022-01-31	0.0689437	0.259568	0	0	14.7585	39.4712	POLI
prednisone CTD 00006606	1/35	0.0823397	0.304526	0	0	12.204	30.4723	HIF1A	methotrexate	2022-01-31	0.0689437	0.259568	0	0	14.7585	39.4712	POLI
tanespimycin SKMEL5 UP	1/35	0.0823397	0.304526	0	0	12.204	30.4723	TMEM135	gsno CTD 00007396	2022-01-31	0.0689437	0.259568	0	0	14.7585	39.4712	HIF1A
Stannic fluoride BOSS	1/35	0.0823397	0.304526	0	0	12.204	30.4723	THY1	ALUMINUM CTD 00005362	2022-01-31	0.0689437	0.259568	0	0	14.7585	39.4712	HIF1A
Velcade(Bortezomib) TTD 00011778	1/35	0.0823397	0.304526	0	0	12.204	30.4723	PSMA3	levodopa CTD 00006206	2022-01-31	0.0689437	0.259568	0	0	14.7585	39.4712	POLI
SB 415286 TTD 00010844	1/35	0.0823397	0.304526	0	0	12.204	30.4723	HIF1A	Menadione sodium bisulfite BOSS	2022-01-31	0.0689437	0.259568	0	0	14.7585	39.4712	AOX1
11-cis-Retinal BOSS	2/197	0.0840268	0.304526	0	0	4.31118	10.6772	THY1;HIF1A	menadione TTD 00009191	2022-01-31	0.0689437	0.259568	0	0	14.7585	39.4712	AOX1
trolox CTD 00000557	1/36	0.0845919	0.304526	0	0	11.8548	29.2803	HIF1A	Copper sulfate CTD 00007279	19/6016	0.069447	0.259568	0	0	1.63775	4.3682	ZNF195;ABCA5;ZFP1;ANXA5;OMA1;NMRAL1;GNMT;ST7L;TMEM135;ARMC10;POLR1B;MAP1B;RFT1;S100A6;POLI;AOX1;PPIL3;CLHC1;ANKRD36B
Destruxin B CTD 00001859	1/36	0.0845919	0.304526	0	0	11.8548	29.2803	ANXA5	indocyanine green CTD 00006145	1/32	0.0710884	0.259568	0	0	14.2817	37.7585	POLI
fenbendazole MCF7 UP	1/36	0.0845919	0.304526	0	0	11.8548	29.2803	MAP1B	mefenamic acid CTD 00006256	1/32	0.0710884	0.259568	0	0	14.2817	37.7585	HIF1A
harmol PC3 DOWN	1/36	0.0845919	0.304526	0	0	11.8548	29.2803	SYNJ1	Cobalt sulfate CTD 00001238	1/32	0.0710884	0.259568	0	0	14.2817	37.7585	HIF1A
adenosine CTD 00005319	1/36	0.0845919	0.304526	0	0	11.8548	29.2803	HIF1A	minocycline CTD 00006338	1/32	0.0710884	0.259568	0	0	14.2817	37.7585	HIF1A
trifluoperazine CTD 00006935	1/36	0.0845919	0.304526	0	0	11.8548	29.2803	HIF1A	AC1NUPCX TTD 00001530	1/32	0.0710884	0.259568	0	0	14.2817	37.7585	HIF1A
su6656 TTD 00011109	1/36	0.0845919	0.304526	0	0	11.8548	29.2803	APOBEC3G	raloxifene CTD 00007367	4/686	0.0721813	0.259568	0	0	2.69124	7.07414	CLSTN1;AOX1;LYSMD4;THY1
dopamine BOSS	2/200	0.0862189	0.304526	0	0	4.24522	10.4045	MTG1;HIF1A	Myricitrin CTD 00000418	1/33	0.0732283	0.259568	0	0	13.8347	36.1664	POLI
raloxifene CTD 00007367	4/686	0.0866564	0.304526	0	0	2.51144	6.14248	CLSTN1;AOX1;LYSMD4;THY1	flufenamic acid CTD 00005976	1/33	0.0732283	0.259568	0	0	13.8347	36.1664	HIF1A
ethinyl estradiol	1/37	0.0868387	0.304526	0	0	11.5249	28.1634	AOX1	yc-1 CTD 00003160	1/33	0.0732283	0.259568	0	0	13.8347	36.1664	HIF1A
EXEMESTANE CTD 00002383	1/37	0.0868387	0.304526	0	0	11.5249	28.1634	GPC2	SU 5416 CTD 00003630	1/33	0.0732283	0.259568	0	0	13.8347	36.1664	HIF1A
SODIUM CTD 00006750	1/37	0.0868387	0.304526	0	0	11.5249	28.1634	HIF1A	GNF-Pf-3037 TTD 00008263	1/33	0.0732283	0.259568	0	0	13.8347	36.1664	POLI
COBALT BOSS	1/37	0.0868387	0.304526	0	0	11.5249	28.1634	HIF1A	11-cis-Retinal BOSS	2/197	0.0753596	0.259568	0	0	4.60583	11.9083	THY1;HIF1A
Beryllium sulfate CTD 00001005	1/38	0.0890801	0.304526	0	0	11.2128	27.1151	ANXA5	1,2-Benzisothiazol-3(2H)-one CTD 00000812	1/34	0.0753634	0.259568	0	0	13.4148	34.6831	POLI
Redoxal TTD 00010526	1/38	0.0890801	0.304526	0	0	11.2128	27.1151	APOBEC3G	Benzyl butyl phthalate CTD 00001292	1/34	0.0753634	0.259568	0	0	13.4148	34.6831	THY1
spiperone BOSS	1/38	0.0890801	0.304526	0	0	11.2128	27.1151	HIF1A	MANCOZEB CTD 00000687	1/34	0.0753634	0.259568	0	0	13.4148	34.6831	S100A6
0179445-0000 MCF7 UP	2/204	0.0891688	0.304526	0	0	4.16031	10.0564	PCBP2;STX6	menadione	1/35	0.0774937	0.259568	0	0	13.0196	33.2984	AOX1
Calycosin CTD 00003727	1/39	0.0913161	0.304526	0	0	10.9172	26.1296	HIF1A	levodopa	1/35	0.0774937	0.259568	0	0	13.0196	33.2984	POLI
amphotericin b CTD 00005393	1/39	0.0913161	0.304526	0	0	10.9172	26.1296	HIF1A	Vincristine sulfate	1/35	0.0774937	0.259568	0	0	13.0196	33.2984	HIF1A
spiperone CTD 00006773	1/39	0.0913161	0.304526	0	0	10.9172	26.1296	HIF1A	Bortezomib	1/35	0.0774937	0.259568	0	0	13.0196	33.2984	PSMA3
1,2-NAPHTHOQUINONE CTD 00001871	1/39	0.0913161	0.304526	0	0	10.9172	26.1296	APOBEC3G	prednisone CTD 00006606	1/35	0.0774937	0.259568	0	0	13.0196	33.2984	HIF1A
1,6,7,8,9,11a,12,13,14,14a-Decahydro-1,13-dihydroxy-6-methyl-4H-cyclopent [f]oxacyclotridecin-4-one CTD 00007351	1/39	0.0913161	0.304526	0	0	10.9172	26.1296	HIF1A	morin CTD 00000417	1/35	0.0774937	0.259568	0	0	13.0196	33.2984	POLI
DMBA BOSS	1/39	0.0913161	0.304526	0	0	10.9172	26.1296	HIF1A	tanespimycin SKMEL5 UP	1/35	0.0774937	0.259568	0	0	13.0196	33.2984	TMEM135
SB 415286 CTD 00003863	1/40	0.0935467	0.304526	0	0	10.6368	25.2016	HIF1A	Stannic fluoride BOSS	1/35	0.0774937	0.259568	0	0	13.0196	33.2984	THY1
hydroquinone BOSS	1/40	0.0935467	0.304526	0	0	10.6368	25.2016	HIF1A	piceatannol TTD 00010229	1/35	0.0774937	0.259568	0	0	13.0196	33.2984	POLI
pimozide TTD 00010235	1/40	0.0935467	0.304526	0	0	10.6368	25.2016	HIF1A	Velcade(Bortezomib) TTD 00011778	1/35	0.0774937	0.259568	0	0	13.0196	33.2984	PSMA3
spiperone TTD 00011044	1/40	0.0935467	0.304526	0	0	10.6368	25.2016	HIF1A	TAXIFOLIN CTD 00000115	1/36	0.0796192	0.259568	0	0	12.647	32.0032	POLI
alvespimycin HL60 UP	1/41	0.095772	0.304526	0	0	10.3703	24.3265	TMEM135	trolox CTD 00000557	1/36	0.0796192	0.259568	0	0	12.647	32.0032	HIF1A
Esculetin CTD 00000358	1/41	0.095772	0.304526	0	0	10.3703	24.3265	HIF1A	Destruxin B CTD 00001859	1/36	0.0796192	0.259568	0	0	12.647	32.0032	ANXA5
FLUORANTHENE CTD 00000365	1/41	0.095772	0.304526	0	0	10.3703	24.3265	HIF1A	fenbendazole MCF7 UP	1/36	0.0796192	0.259568	0	0	12.647	32.0032	MAP1B
asparagine BOSS	1/41	0.095772	0.304526	0	0	10.3703	24.3265	MTG1	adenosine CTD 00005319	1/36	0.0796192	0.259568	0	0	12.647	32.0032	HIF1A
Salbutamol CTD 00005336	1/41	0.095772	0.304526	0	0	10.3703	24.3265	THY1	trifluoperazine CTD 00006935	1/36	0.0796192	0.259568	0	0	12.647	32.0032	HIF1A
riboflavin BOSS	1/41	0.095772	0.304526	0	0	10.3703	24.3265	MTG1	methyldopa BOSS	1/36	0.0796192	0.259568	0	0	12.647	32.0032	POLI
SMR000103217 TTD 00010985	1/41	0.095772	0.304526	0	0	10.3703	24.3265	APOBEC3G	Rhein TTD 00010611	1/36	0.0796192	0.259568	0	0	12.647	32.0032	POLI
TOPOTECAN HYDROCHLORIDE TTD 00011493	1/41	0.095772	0.304526	0	0	10.3703	24.3265	HIF1A	ethinyl estradiol	1/37	0.0817399	0.259568	0	0	12.2951	30.7895	AOX1
ACRYLAMIDE CTD 00007343	1/42	0.0979919	0.304526	0	0	10.1169	23.5002	ANXA5	Epirubicin hydrochloride	1/37	0.0817399	0.259568	0	0	12.2951	30.7895	POLI
Allyl sulfide CTD 00001796	1/42	0.0979919	0.304526	0	0	10.1169	23.5002	CAST	EXEMESTANE CTD 00002383	1/37	0.0817399	0.259568	0	0	12.2951	30.7895	GPC2
benzbromarone TTD 00002342	1/42	0.0979919	0.304526	0	0	10.1169	23.5002	HIF1A	SODIUM CTD 00006750	1/37	0.0817399	0.259568	0	0	12.2951	30.7895	HIF1A
Retinoic acid TTD 00010557	1/42	0.0979919	0.304526	0	0	10.1169	23.5002	HIF1A	COBALT BOSS	1/37	0.0817399	0.259568	0	0	12.2951	30.7895	HIF1A
oxyphenbutazone BOSS	2/217	0.0989595	0.304526	0	0	3.90619	9.03518	MTG1;AOX1	Beryllium sulfate CTD 00001005	1/38	0.0838558	0.259568	0	0	11.9622	29.6501	ANXA5
Andrographolide CTD 00001445	1/43	0.100206	0.304526	0	0	9.8755	22.7188	HIF1A	Asterric acid TTD 00002177	1/38	0.0838558	0.259568	0	0	11.9622	29.6501	POLI
loratadine CTD 00007174	1/43	0.100206	0.304526	0	0	9.8755	22.7188	HIF1A	CHEMBL332826 TTD 00004878	1/38	0.0838558	0.259568	0	0	11.9622	29.6501	POLI
pimozide CTD 00006561	1/43	0.100206	0.304526	0	0	9.8755	22.7188	HIF1A	Redoxal TTD 00010526	1/38	0.0838558	0.259568	0	0	11.9622	29.6501	POLI
Cleland's reagent CTD 00005862	1/43	0.100206	0.304526	0	0	9.8755	22.7188	HIF1A	spiperone BOSS	1/38	0.0838558	0.259568	0	0	11.9622	29.6501	HIF1A
GNF-Pf-4325 BOSS	1/43	0.100206	0.304526	0	0	9.8755	22.7188	HIF1A	TTNPB CTD 00001809	1/38	0.0838558	0.259568	0	0	11.9622	29.6501	POLI
progesterone BOSS	2/221	0.102032	0.304526	0	0	3.83406	8.75114	S100A6;HIF1A	Calycosin CTD 00003727	1/39	0.0859669	0.259568	0	0	11.6468	28.5788	HIF1A
TOPOTECAN HYDROCHLORIDE	1/44	0.102416	0.304526	0	0	9.64535	21.979	HIF1A	amphotericin b CTD 00005393	1/39	0.0859669	0.259568	0	0	11.6468	28.5788	HIF1A
Rhein CTD 00001002	1/44	0.102416	0.304526	0	0	9.64535	21.979	HIF1A	spiperone CTD 00006773	1/39	0.0859669	0.259568	0	0	11.6468	28.5788	HIF1A
dibutyl phthalate CTD 00005795	1/44	0.102416	0.304526	0	0	9.64535	21.979	THY1	1,6,7,8,9,11a,12,13,14,14a-Decahydro-1,13-dihydroxy-6-methyl-4H-cyclopent [f]oxacyclotridecin-4-one CTD 00007351	1/39	0.0859669	0.259568	0	0	11.6468	28.5788	HIF1A
mepacrine HL60 UP	1/44	0.102416	0.304526	0	0	9.64535	21.979	SYNJ1	DMBA BOSS	1/39	0.0859669	0.259568	0	0	11.6468	28.5788	HIF1A
Acetovanillone CTD 00002374	1/44	0.102416	0.304526	0	0	9.64535	21.979	HIF1A	linolenic acid CTD 00007213	1/40	0.0880733	0.259568	0	0	11.3476	27.5699	POLI
Deferoxamine hydrochloride BOSS	1/44	0.102416	0.304526	0	0	9.64535	21.979	HIF1A	hydroquinone BOSS	1/40	0.0880733	0.259568	0	0	11.3476	27.5699	HIF1A
CHEMBL521784 BOSS	1/44	0.102416	0.304526	0	0	9.64535	21.979	MTG1	pimozide TTD 00010235	1/40	0.0880733	0.259568	0	0	11.3476	27.5699	HIF1A
etoposide CTD 00005948	3/461	0.103243	0.304526	0	0	2.77573	6.30274	CAST;TOP3A;HIF1A	spiperone TTD 00011044	1/40	0.0880733	0.259568	0	0	11.3476	27.5699	HIF1A
[6-[6-(butanoylamino)purin-9-yl]-2-hydroxy-2-oxo-4a,6,7,7a-tetrahydro-4H-furo[3,2-d][1,3,2]dioxaphosphinin-7-yl] butanoate CTD 00005796	2/224	0.104353	0.304526	0	0	3.78168	8.54649	CAST;HIF1A	methyldopa CTD 00006311	1/40	0.0880733	0.259568	0	0	11.3476	27.5699	POLI
oxytetracycline	1/45	0.10462	0.304526	0	0	9.42566	21.2777	HIF1A	etoposide CTD 00005948	3/461	0.0893505	0.259568	0	0	2.96984	7.17272	CAST;TOP3A;HIF1A
ketanserin PC3 DOWN	1/45	0.10462	0.304526	0	0	9.42566	21.2777	PCBP2	alvespimycin HL60 UP	1/41	0.0901749	0.259568	0	0	11.0633	26.6184	TMEM135
benzbromarone BOSS	1/45	0.10462	0.304526	0	0	9.42566	21.2777	HIF1A	Esculetin CTD 00000358	1/41	0.0901749	0.259568	0	0	11.0633	26.6184	HIF1A
niclosamide BOSS	1/45	0.10462	0.304526	0	0	9.42566	21.2777	HIF1A	FLUORANTHENE CTD 00000365	1/41	0.0901749	0.259568	0	0	11.0633	26.6184	HIF1A
clotrimazole TTD 00007242	1/45	0.10462	0.304526	0	0	9.42566	21.2777	HIF1A	Salbutamol CTD 00005336	1/41	0.0901749	0.259568	0	0	11.0633	26.6184	THY1
resveratrol BOSS	2/225	0.10513	0.304526	0	0	3.76453	8.4798	APOBEC3G;HIF1A	TOPOTECAN HYDROCHLORIDE TTD 00011493	1/41	0.0901749	0.259568	0	0	11.0633	26.6184	HIF1A
Retinoic acid	1/46	0.106818	0.304526	0	0	9.21574	20.6122	HIF1A	progesterone BOSS	2/221	0.0917108	0.259568	0	0	4.0961	9.78605	S100A6;HIF1A
catechol CTD 00001636	1/46	0.106818	0.304526	0	0	9.21574	20.6122	HIF1A	methyldopa	1/42	0.0922718	0.259568	0	0	10.793	25.7198	POLI
Ferriheme chloride CTD 00006079	1/46	0.106818	0.304526	0	0	9.21574	20.6122	HIF1A	PURPURIN CTD 00003820	1/42	0.0922718	0.259568	0	0	10.793	25.7198	POLI
geldanamycin PC3 UP	1/46	0.106818	0.304526	0	0	9.21574	20.6122	TMEM135	ACRYLAMIDE CTD 00007343	1/42	0.0922718	0.259568	0	0	10.793	25.7198	ANXA5
oxytetracycline BOSS	1/46	0.106818	0.304526	0	0	9.21574	20.6122	HIF1A	Allyl sulfide CTD 00001796	1/42	0.0922718	0.259568	0	0	10.793	25.7198	CAST
Inosinic acid BOSS	1/46	0.106818	0.304526	0	0	9.21574	20.6122	MTG1	NORDIHYDROGUAIARETIC ACID TTD 00009719	1/42	0.0922718	0.259568	0	0	10.793	25.7198	POLI
nifedipine TTD 00009669	1/46	0.106818	0.304526	0	0	9.21574	20.6122	HIF1A	benzbromarone TTD 00002342	1/42	0.0922718	0.259568	0	0	10.793	25.7198	HIF1A
celastrol MCF7 UP	2/229	0.108255	0.304526	0	0	3.69744	8.2204	TMEM135;MAP1B	Retinoic acid TTD 00010557	1/42	0.0922718	0.259568	0	0	10.793	25.7198	HIF1A
pimozide	1/47	0.109012	0.304526	0	0	9.01495	19.9798	HIF1A	Acteoside CTD 00002463	1/42	0.0922718	0.259568	0	0	10.793	25.7198	POLI
1,4-chrysenequinone HL60 UP	1/47	0.109012	0.304526	0	0	9.01495	19.9798	TMEM135	[6-[6-(butanoylamino)purin-9-yl]-2-hydroxy-2-oxo-4a,6,7,7a-tetrahydro-4H-furo[3,2-d][1,3,2]dioxaphosphinin-7-yl] butanoate CTD 00005796	2/224	0.0938234	0.259568	0	0	4.04013	9.56033	CAST;HIF1A
T-2 TOXIN CTD 00006824	1/47	0.109012	0.304526	0	0	9.01495	19.9798	HIF1A	Andrographolide CTD 00001445	1/43	0.094364	0.259568	0	0	10.5354	24.8699	HIF1A
p-benzoquinone CTD 00000148	1/47	0.109012	0.304526	0	0	9.01495	19.9798	APOBEC3G	loratadine CTD 00007174	1/43	0.094364	0.259568	0	0	10.5354	24.8699	HIF1A
indometacin PC3 UP	1/47	0.109012	0.304526	0	0	9.01495	19.9798	TMEM135	pimozide CTD 00006561	1/43	0.094364	0.259568	0	0	10.5354	24.8699	HIF1A
methylergometrine PC3 DOWN	1/47	0.109012	0.304526	0	0	9.01495	19.9798	TMEM135	1,3,5[10]-Estratriene-3,4,17 beta-triol CTD 00000733	1/43	0.094364	0.259568	0	0	10.5354	24.8699	HIF1A
nifedipine HL60 DOWN	1/47	0.109012	0.304526	0	0	9.01495	19.9798	TMEM135	Cleland's reagent CTD 00005862	1/43	0.094364	0.259568	0	0	10.5354	24.8699	HIF1A
Retinoic acid BOSS	2/232	0.110615	0.304526	0	0	3.64866	8.03326	THY1;HIF1A	GNF-Pf-4325 BOSS	1/43	0.094364	0.259568	0	0	10.5354	24.8699	HIF1A
BUTHIONINE SULFOXIMINE CTD 00007280	1/48	0.1112	0.304526	0	0	8.8227	19.3784	HIF1A	VALPROIC ACID CTD 00006977	24/8312	0.0953647	0.259568	0	0	1.53554	3.60859	N6AMT1;CAST;ABCA5;ZFP1;ZNF391;CLSTN1;ANXA5;LYSMD4;THY1;ST7L;SFRP1;YBEY;POLR1B;MAP1B;PCBP2;S100A6;POLI;AOX1;GPC2;UHRF1BP1;ZNF513;PPIL3;CLHC1;ANKRD36B
ceforanide PC3 DOWN	1/48	0.1112	0.304526	0	0	8.8227	19.3784	TMEM135	TOPOTECAN HYDROCHLORIDE	1/44	0.0964514	0.259568	0	0	10.2899	24.0652	HIF1A
gossypol MCF7 UP	1/48	0.1112	0.304526	0	0	8.8227	19.3784	MAP1B	idarubicin hydrochloride	1/44	0.0964514	0.259568	0	0	10.2899	24.0652	POLI
epinephrine CTD 00005907	1/48	0.1112	0.304526	0	0	8.8227	19.3784	HIF1A	METHACYCLINE HYDROCHLORIDE	1/44	0.0964514	0.259568	0	0	10.2899	24.0652	POLI
apigenin TTD 00002101	1/48	0.1112	0.304526	0	0	8.8227	19.3784	HIF1A	dibutyl phthalate CTD 00005795	1/44	0.0964514	0.259568	0	0	10.2899	24.0652	THY1
lactacystin CTD 00002698	1/49	0.113382	0.304526	0	0	8.63845	18.8058	HIF1A	Acetovanillone CTD 00002374	1/44	0.0964514	0.259568	0	0	10.2899	24.0652	HIF1A
catechol BOSS	1/49	0.113382	0.304526	0	0	8.63845	18.8058	HIF1A	Deferoxamine hydrochloride BOSS	1/44	0.0964514	0.259568	0	0	10.2899	24.0652	HIF1A
mycophenolic acid BOSS	1/49	0.113382	0.304526	0	0	8.63845	18.8058	MTG1	resveratrol TTD 00010551	1/44	0.0964514	0.259568	0	0	10.2899	24.0652	HIF1A
Cylindrospermopsin CTD 00003136	3/483	0.114534	0.304526	0	0	2.64552	5.73252	N6AMT1;ST7L;HIF1A	luteolin TTD 00009051	1/44	0.0964514	0.259568	0	0	10.2899	24.0652	POLI
flunixin HL60 DOWN	2/238	0.115375	0.304526	0	0	3.55481	7.67685	TMEM135;LDAH	9-Methoxyellipticine TTD 00001373	1/44	0.0964514	0.259568	0	0	10.2899	24.0652	POLI
midecamycin HL60 DOWN	2/238	0.115375	0.304526	0	0	3.55481	7.67685	PSMA3;MTG1	3-[3-butylsulfanyl-1-[(4-chlorophenyl)methyl]-5-propan-2-ylindol-2-yl]-2,2-dimethylpropanoic acid TTD 00000826	1/44	0.0964514	0.259568	0	0	10.2899	24.0652	POLI
oxytetracycline CTD 00006459	1/50	0.11556	0.304526	0	0	8.46173	18.2601	HIF1A	celastrol MCF7 UP	2/229	0.0973761	0.259568	0	0	3.95014	9.20057	TMEM135;MAP1B
chlorpromazine	1/50	0.11556	0.304526	0	0	8.46173	18.2601	AOX1	oxytetracycline	1/45	0.0985342	0.259568	0	0	10.0556	23.3023	HIF1A
niclosamide	1/50	0.11556	0.304526	0	0	8.46173	18.2601	HIF1A	ketanserin PC3 DOWN	1/45	0.0985342	0.259568	0	0	10.0556	23.3023	PCBP2
CP-863187 PC3 DOWN	1/50	0.11556	0.304526	0	0	8.46173	18.2601	TMEM135	benzbromarone BOSS	1/45	0.0985342	0.259568	0	0	10.0556	23.3023	HIF1A
geldanamycin CTD 00000033	1/50	0.11556	0.304526	0	0	8.46173	18.2601	HIF1A	ETHACRYNIC ACID CTD 00005929	1/45	0.0985342	0.259568	0	0	10.0556	23.3023	POLI
monorden MCF7 UP	1/50	0.11556	0.304526	0	0	8.46173	18.2601	TMEM135	niclosamide BOSS	1/45	0.0985342	0.259568	0	0	10.0556	23.3023	HIF1A
Tyrphostin AG 538 TTD 00011608	1/50	0.11556	0.304526	0	0	8.46173	18.2601	HIF1A	clotrimazole TTD 00007242	1/45	0.0985342	0.259568	0	0	10.0556	23.3023	HIF1A
1-(5-deoxypentofuranosyl)-5-fluoropyrimidine-2,4(1h,3h)-dione CTD 00001171	1/51	0.117732	0.304577	0	0	8.29208	17.7396	HIF1A	Retinoic acid BOSS	2/232	0.0995262	0.259568	0	0	3.89802	8.99404	THY1;HIF1A
clofibrate CTD 00005684	1/51	0.117732	0.304577	0	0	8.29208	17.7396	HIF1A	Retinoic acid	1/46	0.100612	0.259568	0	0	9.8316	22.5781	HIF1A
choline CTD 00005662	1/51	0.117732	0.304577	0	0	8.29208	17.7396	SFRP1	Ferriheme chloride CTD 00006079	1/46	0.100612	0.259568	0	0	9.8316	22.5781	HIF1A
5H-quinolino[8,7-c][1,2]benzothiazine 6,6-dioxide TTD 00001179	1/51	0.117732	0.304577	0	0	8.29208	17.7396	APOBEC3G	geldanamycin PC3 UP	1/46	0.100612	0.259568	0	0	9.8316	22.5781	TMEM135
raloxifene BOSS	1/51	0.117732	0.304577	0	0	8.29208	17.7396	AOX1	oxytetracycline BOSS	1/46	0.100612	0.259568	0	0	9.8316	22.5781	HIF1A
cephaeline HL60 UP	4/767	0.11776	0.304577	0	0	2.23539	4.78173	ST7L;SYNJ1;LDAH;HIF1A	nifedipine TTD 00009669	1/46	0.100612	0.259568	0	0	9.8316	22.5781	HIF1A
digoxigenin HL60 UP	2/244	0.120189	0.309902	0	0	3.46562	7.34259	PCBP2;STX6	clozapine	1/47	0.102686	0.259568	0	0	9.61739	21.89	POLI
Copper sulfate CTD 00007279	19/6016	0.121608	0.310904	0	0	1.47366	3.10493	FAHD1;ZFP1;ZNF195;ABCA5;ANXA5;TRPT1;NMRAL1;ST7L;TMEM135;ARMC10;POLR1B;MAP1B;RFT1;S100A6;STX6;AOX1;KDELR2;ANKRD36B;CLHC1	pimozide	1/47	0.102686	0.259568	0	0	9.61739	21.89	HIF1A
mometasone HL60 UP	1/53	0.122061	0.310904	0	0	7.97236	16.7677	TMEM135	1,4-chrysenequinone HL60 UP	1/47	0.102686	0.259568	0	0	9.61739	21.89	TMEM135
clotrimazole BOSS	1/53	0.122061	0.310904	0	0	7.97236	16.7677	HIF1A	T-2 TOXIN CTD 00006824	1/47	0.102686	0.259568	0	0	9.61739	21.89	HIF1A
DL-Valine BOSS	1/53	0.122061	0.310904	0	0	7.97236	16.7677	MTG1	indometacin PC3 UP	1/47	0.102686	0.259568	0	0	9.61739	21.89	TMEM135
p-Phenylenediamine CTD 00001400	1/54	0.124218	0.314485	0	0	7.82154	16.3135	HIF1A	methylergometrine PC3 DOWN	1/47	0.102686	0.259568	0	0	9.61739	21.89	TMEM135
dl-Thioctic acid CTD 00006215	1/54	0.124218	0.314485	0	0	7.82154	16.3135	APOBEC3G	nifedipine HL60 DOWN	1/47	0.102686	0.259568	0	0	9.61739	21.89	TMEM135
Tanespimycin CTD 00003582	1/55	0.126369	0.318968	0	0	7.67631	15.8788	HIF1A	1-AMINO-4-HYDROXYANTHRAQUINONE CTD 00003422	1/47	0.102686	0.259568	0	0	9.61739	21.89	POLI
TPEN CTD 00001994	2/253	0.127502	0.32086	0	0	3.33983	6.87881	S100A6;HIF1A	flunixin HL60 DOWN	2/238	0.103867	0.259568	0	0	3.79777	8.6006	TMEM135;LDAH
terfenadine CTD 00007125	1/56	0.128516	0.32121	0	0	7.53636	15.4624	HIF1A	BUTHIONINE SULFOXIMINE CTD 00007280	1/48	0.104754	0.259568	0	0	9.41229	21.2354	HIF1A
CAPECITABINE CTD 00003557	1/56	0.128516	0.32121	0	0	7.53636	15.4624	HIF1A	ceforanide PC3 DOWN	1/48	0.104754	0.259568	0	0	9.41229	21.2354	TMEM135
1,4-chrysenequinone PC3 DOWN	1/57	0.130657	0.32121	0	0	7.40141	15.0632	PCBP2	gossypol MCF7 UP	1/48	0.104754	0.259568	0	0	9.41229	21.2354	MAP1B
FERROUS SULFATE CTD 00001009	1/57	0.130657	0.32121	0	0	7.40141	15.0632	HIF1A	epinephrine CTD 00005907	1/48	0.104754	0.259568	0	0	9.41229	21.2354	HIF1A
105156-22-7 CTD 00005867	1/57	0.130657	0.32121	0	0	7.40141	15.0632	HIF1A	apigenin TTD 00002101	1/48	0.104754	0.259568	0	0	9.41229	21.2354	HIF1A
quercetin TTD 00010442	1/57	0.130657	0.32121	0	0	7.40141	15.0632	HIF1A	Resveratrol-13C6 TTD 00010554	1/48	0.104754	0.259568	0	0	9.41229	21.2354	HIF1A
3-Butylidenephthalide CTD 00001227	1/58	0.132793	0.32121	0	0	7.2712	14.6803	ANXA5	tretinoin HL60 UP	2/241	0.106057	0.262022	0	0	3.74952	8.41312	TMEM135;HIF1A
digoxin	1/58	0.132793	0.32121	0	0	7.2712	14.6803	HIF1A	lactacystin CTD 00002698	1/49	0.106818	0.262488	0	0	9.21574	20.6122	HIF1A
Tyrphostin B42 CTD 00003234	1/58	0.132793	0.32121	0	0	7.2712	14.6803	HIF1A	oxytetracycline CTD 00006459	1/50	0.108878	0.262488	0	0	9.02721	20.0181	HIF1A
chrysin HL60 DOWN	1/58	0.132793	0.32121	0	0	7.2712	14.6803	ABCA5	chlorpromazine	1/50	0.108878	0.262488	0	0	9.02721	20.0181	AOX1
NICKEL BOSS	1/58	0.132793	0.32121	0	0	7.2712	14.6803	MTG1	niclosamide	1/50	0.108878	0.262488	0	0	9.02721	20.0181	HIF1A
5'-adenylic acid BOSS	1/58	0.132793	0.32121	0	0	7.2712	14.6803	MTG1	506-26-3 CTD 00007216	1/50	0.108878	0.262488	0	0	9.02721	20.0181	POLI
hydroxyurea BOSS	1/58	0.132793	0.32121	0	0	7.2712	14.6803	POLR1B	CP-863187 PC3 DOWN	1/50	0.108878	0.262488	0	0	9.02721	20.0181	TMEM135
sulfasalazine CTD 00006719	1/59	0.134924	0.32121	0	0	7.14547	14.3127	HIF1A	geldanamycin CTD 00000033	1/50	0.108878	0.262488	0	0	9.02721	20.0181	HIF1A
protoporphyrin IX CTD 00001323	1/59	0.134924	0.32121	0	0	7.14547	14.3127	HIF1A	monorden MCF7 UP	1/50	0.108878	0.262488	0	0	9.02721	20.0181	TMEM135
Nitroprusside CTD 00006411	1/59	0.134924	0.32121	0	0	7.14547	14.3127	HIF1A	1-(5-deoxypentofuranosyl)-5-fluoropyrimidine-2,4(1h,3h)-dione CTD 00001171	1/51	0.110932	0.262488	0	0	8.84622	19.4514	HIF1A
coenzyme A BOSS	1/59	0.134924	0.32121	0	0	7.14547	14.3127	MTG1	MK 886 CTD 00002517	1/51	0.110932	0.262488	0	0	8.84622	19.4514	POLI
TOPOTECAN HYDROCHLORIDE BOSS	1/59	0.134924	0.32121	0	0	7.14547	14.3127	HIF1A	clofibrate CTD 00005684	1/51	0.110932	0.262488	0	0	8.84622	19.4514	HIF1A
diclofenac BOSS	1/59	0.134924	0.32121	0	0	7.14547	14.3127	HIF1A	choline CTD 00005662	1/51	0.110932	0.262488	0	0	8.84622	19.4514	SFRP1
diethylstilbestrol	1/60	0.137049	0.324427	0	0	7.02401	13.9596	AOX1	Ethidium BOSS	1/51	0.110932	0.262488	0	0	8.84622	19.4514	POLI
Cephalochromin TTD 00002771	1/60	0.137049	0.324427	0	0	7.02401	13.9596	APOBEC3G	Chalcone BOSS	1/51	0.110932	0.262488	0	0	8.84622	19.4514	POLI
nifedipine	1/61	0.13917	0.325766	0	0	6.9066	13.6202	HIF1A	raloxifene BOSS	1/51	0.110932	0.262488	0	0	8.84622	19.4514	AOX1
Nickelous acetate CTD 00003684	1/61	0.13917	0.325766	0	0	6.9066	13.6202	MAP1B	norepinephrine CTD 00006417	1/52	0.112982	0.266588	0	0	8.67233	18.9102	POLI
Napqi CTD 00001344	1/61	0.13917	0.325766	0	0	6.9066	13.6202	C3ORF38	TPEN CTD 00001994	2/253	0.11494	0.269146	0	0	3.56809	7.719	S100A6;HIF1A
benzbromarone CTD 00005480	1/61	0.13917	0.325766	0	0	6.9066	13.6202	HIF1A	mometasone HL60 UP	1/53	0.115028	0.269146	0	0	8.50513	18.393	TMEM135
alvespimycin MCF7 UP	1/62	0.141285	0.327064	0	0	6.79303	13.2938	TMEM135	clotrimazole BOSS	1/53	0.115028	0.269146	0	0	8.50513	18.393	HIF1A
nocodazole MCF7 UP	1/62	0.141285	0.327064	0	0	6.79303	13.2938	MAP1B	p-Phenylenediamine CTD 00001400	1/54	0.117069	0.27316	0	0	8.34423	17.8983	HIF1A
dopamine CTD 00005870	1/62	0.141285	0.327064	0	0	6.79303	13.2938	HIF1A	Tanespimycin CTD 00003582	1/55	0.119105	0.276376	0	0	8.1893	17.4248	HIF1A
Ademetionine BOSS	1/62	0.141285	0.327064	0	0	6.79303	13.2938	MTG1	gossypol TTD 00008290	1/55	0.119105	0.276376	0	0	8.1893	17.4248	POLI
Dibenziodolium CTD 00000351	1/63	0.143396	0.329221	0	0	6.68313	12.9796	HIF1A	terfenadine CTD 00007125	1/56	0.121137	0.278018	0	0	8.04	16.9711	HIF1A
digoxin CTD 00005825	1/63	0.143396	0.329221	0	0	6.68313	12.9796	HIF1A	CAPECITABINE CTD 00003557	1/56	0.121137	0.278018	0	0	8.04	16.9711	HIF1A
myricetin TTD 00009430	1/63	0.143396	0.329221	0	0	6.68313	12.9796	APOBEC3G	gossypol BOSS	1/56	0.121137	0.278018	0	0	8.04	16.9711	POLI
cefalotin HL60 DOWN	1/64	0.145501	0.331331	0	0	6.57672	12.6771	LDAH	mitoxantrone TTD 00009332	1/56	0.121137	0.278018	0	0	8.04	16.9711	POLI
QUINOLINE CTD 00001749	1/64	0.145501	0.331331	0	0	6.57672	12.6771	PSMA3	1,4-chrysenequinone PC3 DOWN	1/57	0.123164	0.280373	0	0	7.89603	16.5362	PCBP2
chlorpyrifos CTD 00005880	1/64	0.145501	0.331331	0	0	6.57672	12.6771	ANXA5	FERROUS SULFATE CTD 00001009	1/57	0.123164	0.280373	0	0	7.89603	16.5362	HIF1A
15-delta prostaglandin J2 PC3 UP	1/65	0.147601	0.334297	0	0	6.47363	12.3856	TMEM135	105156-22-7 CTD 00005867	1/57	0.123164	0.280373	0	0	7.89603	16.5362	HIF1A
Naloxone hydrochloride BOSS	1/65	0.147601	0.334297	0	0	6.47363	12.3856	MTG1	3-Butylidenephthalide CTD 00001227	1/58	0.125186	0.280417	0	0	7.75712	16.1189	ANXA5
pempidine PC3 DOWN	1/66	0.149697	0.338128	0	0	6.37372	12.1046	MAP1B	digoxin	1/58	0.125186	0.280417	0	0	7.75712	16.1189	HIF1A
emetine HL60 UP	4/849	0.153569	0.343852	0	0	2.00984	3.76564	SYNJ1;STX6;LDAH;HIF1A	Tyrphostin B42 CTD 00003234	1/58	0.125186	0.280417	0	0	7.75712	16.1189	HIF1A
Mehp CTD 00000849	1/68	0.153872	0.343852	0	0	6.18284	11.572	AOX1	chrysin HL60 DOWN	1/58	0.125186	0.280417	0	0	7.75712	16.1189	ABCA5
5-azacytidine BOSS	1/68	0.153872	0.343852	0	0	6.18284	11.572	THY1	Salazinic acid TTD 00010778	1/58	0.125186	0.280417	0	0	7.75712	16.1189	POLI
kaempferol BOSS	1/68	0.153872	0.343852	0	0	6.18284	11.572	HIF1A	hydroxyurea BOSS	1/58	0.125186	0.280417	0	0	7.75712	16.1189	POLR1B
POTASSIUM DICHROMATE CTD 00006598	3/556	0.155075	0.34562	0	0	2.28768	4.26388	CAST;S100A6;HIF1A	sulfasalazine CTD 00006719	1/59	0.127204	0.28193	0	0	7.62299	15.7183	HIF1A
glycocholic acid PC3 DOWN	1/69	0.155952	0.346652	0	0	6.09161	11.3195	TMEM135	Nitroprusside CTD 00006411	1/59	0.127204	0.28193	0	0	7.62299	15.7183	HIF1A
valproic acid HL60 UP	2/289	0.157723	0.346666	0	0	2.91556	5.38479	SYNJ1;STX6	TOPOTECAN HYDROCHLORIDE BOSS	1/59	0.127204	0.28193	0	0	7.62299	15.7183	HIF1A
clotrimazole CTD 00005691	1/70	0.158027	0.346666	0	0	6.00302	11.0755	HIF1A	diclofenac BOSS	1/59	0.127204	0.28193	0	0	7.62299	15.7183	HIF1A
digoxigenin PC3 DOWN	1/70	0.158027	0.346666	0	0	6.00302	11.0755	ANKRD36B	diethylstilbestrol	1/60	0.129217	0.284889	0	0	7.49341	15.3335	AOX1
Fludarabine CTD 00001135	1/70	0.158027	0.346666	0	0	6.00302	11.0755	HIF1A	Cephalochromin TTD 00002771	1/60	0.129217	0.284889	0	0	7.49341	15.3335	POLI
purpurogallin TTD 00010394	1/70	0.158027	0.346666	0	0	6.00302	11.0755	APOBEC3G	puromycin HL60 UP	2/274	0.130926	0.28557	0	0	3.2891	6.68715	TMEM135;HIF1A
Allococaine CTD 00005697	2/290	0.158582	0.346975	0	0	2.90529	5.35005	MAP1B;HIF1A	nifedipine	1/61	0.131226	0.28557	0	0	7.36815	14.9635	HIF1A
fluoxetine CTD 00005988	1/71	0.160097	0.348471	0	0	5.91696	10.8397	ANXA5	Nickelous acetate CTD 00003684	1/61	0.131226	0.28557	0	0	7.36815	14.9635	MAP1B
camptothecin BOSS	1/71	0.160097	0.348471	0	0	5.91696	10.8397	HIF1A	benzbromarone CTD 00005480	1/61	0.131226	0.28557	0	0	7.36815	14.9635	HIF1A
lobeline HL60 DOWN	6/1510	0.162112	0.350983	0	0	1.71144	3.1139	TMEM135;ZNF195;SYNJ1;PCBP2;S100A6;KDELR2	indocyanine green BOSS	1/61	0.131226	0.28557	0	0	7.36815	14.9635	POLI
Benzo[b]fluoranthene CTD 00000306	1/73	0.164222	0.350983	0	0	5.75203	10.3912	HIF1A	alvespimycin MCF7 UP	1/62	0.133231	0.287696	0	0	7.24699	14.6076	TMEM135
rosiglitazone PC3 UP	1/73	0.164222	0.350983	0	0	5.75203	10.3912	TMEM135	nocodazole MCF7 UP	1/62	0.133231	0.287696	0	0	7.24699	14.6076	MAP1B
guanosine BOSS	1/73	0.164222	0.350983	0	0	5.75203	10.3912	MTG1	dopamine CTD 00005870	1/62	0.133231	0.287696	0	0	7.24699	14.6076	HIF1A
3-methylcholanthrene CTD 00006310	2/297	0.164618	0.350983	0	0	2.83534	5.11532	CAST;NMRAL1	Dibenziodolium CTD 00000351	1/63	0.13523	0.289588	0	0	7.12975	14.265	HIF1A
ns-398 CTD 00002958	1/74	0.166277	0.350983	0	0	5.67295	10.1778	HIF1A	digoxin CTD 00005825	1/63	0.13523	0.289588	0	0	7.12975	14.265	HIF1A
imidurea PC3 DOWN	1/74	0.166277	0.350983	0	0	5.67295	10.1778	APOBEC3G	myricetin TTD 00009430	1/63	0.13523	0.289588	0	0	7.12975	14.265	POLI
perhexiline HL60 UP	1/74	0.166277	0.350983	0	0	5.67295	10.1778	TMEM135	POTASSIUM DICHROMATE CTD 00006598	3/556	0.135486	0.289588	0	0	2.44766	4.8926	CAST;S100A6;HIF1A
DMBA CTD 00007046	1/74	0.166277	0.350983	0	0	5.67295	10.1778	HIF1A	cefalotin HL60 DOWN	1/64	0.137226	0.291085	0	0	7.01623	13.9351	LDAH
glyburide BOSS	1/74	0.166277	0.350983	0	0	5.67295	10.1778	MTG1	QUINOLINE CTD 00001749	1/64	0.137226	0.291085	0	0	7.01623	13.9351	PSMA3
carbachol BOSS	1/74	0.166277	0.350983	0	0	5.67295	10.1778	MTG1	chlorpyrifos CTD 00005880	1/64	0.137226	0.291085	0	0	7.01623	13.9351	ANXA5
Benzo[k]fluoranthene CTD 00001069	1/74	0.166277	0.350983	0	0	5.67295	10.1778	HIF1A	digoxigenin MCF7 DOWN	2/283	0.137931	0.291843	0	0	3.1823	6.30416	POLI;ANKRD36B
methylprednisolone BOSS	1/75	0.168328	0.352323	0	0	5.596	9.9712	S100A6	acetaminophen CTD 00005295	13/4135	0.138773	0.292354	0	0	1.51306	2.98817	ZNF391;CLSTN1;NSUN6;OMA1;PSMA3;TMEM135;YBEY;POLR1B;MAP1B;PCBP2;UHRF1BP1;PPIL3;ANKRD36B
TOSYLPHENYLALANYL CHLOROMETHYL KETONE CTD 00006910	1/75	0.168328	0.352323	0	0	5.596	9.9712	HIF1A	15-delta prostaglandin J2 PC3 UP	1/65	0.139216	0.292354	0	0	6.90625	13.6172	TMEM135
cytosine BOSS	1/75	0.168328	0.352323	0	0	5.596	9.9712	APOBEC3G	Mangiferin CTD 00000713	1/65	0.139216	0.292354	0	0	6.90625	13.6172	POLI
canavanine MCF7 DOWN	1/76	0.170373	0.352323	0	0	5.52111	9.77108	TMEM135	trichostatin A MCF7 UP	4/874	0.140419	0.294145	0	0	2.08911	4.10117	CAST;TMEM135;MAP1B;NSUN6
tanespimycin HL60 UP	1/76	0.170373	0.352323	0	0	5.52111	9.77108	TMEM135	pempidine PC3 DOWN	1/66	0.141203	0.294318	0	0	6.79966	13.3107	MAP1B
withaferin A MCF7 UP	1/76	0.170373	0.352323	0	0	5.52111	9.77108	MAP1B	Masoprocol CTD 00006416	1/66	0.141203	0.294318	0	0	6.79966	13.3107	POLI
myricetin BOSS	1/76	0.170373	0.352323	0	0	5.52111	9.77108	APOBEC3G	Allococaine CTD 00005697	2/290	0.143436	0.298233	0	0	3.10385	6.02726	MAP1B;HIF1A
3H-Xanthen-3-one, 2,6,7-trihydroxy-9-methyl- TTD 00000850	1/76	0.170373	0.352323	0	0	5.52111	9.77108	APOBEC3G	Mehp CTD 00000849	1/68	0.145162	0.299596	0	0	6.59602	12.7297	AOX1
simvastatin CTD 00007319	2/304	0.170696	0.352323	0	0	2.76863	4.89459	S100A6;HIF1A	gossypol CTD 00006052	1/68	0.145162	0.299596	0	0	6.59602	12.7297	POLI
ellagic acid TTD 00007809	1/77	0.172413	0.354178	0	0	5.44819	9.57717	APOBEC3G	5-azacytidine BOSS	1/68	0.145162	0.299596	0	0	6.59602	12.7297	THY1
podophyllotoxin HL60 UP	2/306	0.17244	0.354178	0	0	2.75014	4.83394	CAST;SYNJ1	glycocholic acid PC3 DOWN	1/69	0.147134	0.302183	0	0	6.49869	12.4541	TMEM135
anisomycin MCF7 DOWN	2/307	0.173313	0.355101	0	0	2.74098	4.804	CAST;ANKRD36B	(-)-Epicatechin BOSS	1/69	0.147134	0.302183	0	0	6.49869	12.4541	POLI
Dibenz[a,h]anthracene CTD 00001246	1/78	0.174449	0.356556	0	0	5.37716	9.3892	HIF1A	clotrimazole CTD 00005691	1/70	0.149103	0.302527	0	0	6.40419	12.1879	HIF1A
8-azaguanine HL60 DOWN	4/897	0.176281	0.358955	0	0	1.89703	3.29263	B3GAT3;KDELR2;LDAH;ANKRD36B	digoxigenin PC3 DOWN	1/70	0.149103	0.302527	0	0	6.40419	12.1879	ANKRD36B
2-Fluoroadenosine BOSS	1/79	0.176479	0.358955	0	0	5.30796	9.20694	HIF1A	Fludarabine CTD 00001135	1/70	0.149103	0.302527	0	0	6.40419	12.1879	HIF1A
geldanamycin HL60 UP	1/80	0.178505	0.361321	0	0	5.24051	9.03013	TMEM135	purpurogallin TTD 00010394	1/70	0.149103	0.302527	0	0	6.40419	12.1879	POLI
tanespimycin PC3 UP	1/80	0.178505	0.361321	0	0	5.24051	9.03013	TMEM135	brefeldin A BOSS	1/70	0.149103	0.302527	0	0	6.40419	12.1879	HIF1A
ebselen CTD 00001949	1/81	0.180525	0.363505	0	0	5.17474	8.85855	HIF1A	fluoxetine CTD 00005988	1/71	0.151067	0.304307	0	0	6.31238	11.9306	ANXA5
alimemazine HL60 UP	1/81	0.180525	0.363505	0	0	5.17474	8.85855	ZNF749	camptothecin BOSS	1/71	0.151067	0.304307	0	0	6.31238	11.9306	HIF1A
clioquinol CTD 00006162	1/82	0.182541	0.363505	0	0	5.1106	8.69199	HIF1A	clozapine BOSS	1/71	0.151067	0.304307	0	0	6.31238	11.9306	POLI
strophanthidin MCF7 DOWN	1/82	0.182541	0.363505	0	0	5.1106	8.69199	ANKRD36B	simvastatin CTD 00007319	2/304	0.154586	0.308848	0	0	2.95786	5.52233	S100A6;HIF1A
yohimbic acid PC3 DOWN	1/82	0.182541	0.363505	0	0	5.1106	8.69199	ZNF749	Benzo[b]fluoranthene CTD 00000306	1/73	0.154981	0.308848	0	0	6.13642	11.4411	HIF1A
nicotinamide adenine dinucleotide BOSS	1/82	0.182541	0.363505	0	0	5.1106	8.69199	MTG1	rosiglitazone PC3 UP	1/73	0.154981	0.308848	0	0	6.13642	11.4411	TMEM135
danazol HL60 DOWN	5/1233	0.18262	0.363505	0	0	1.73258	2.94599	TMEM135;SYNJ1;PCBP2;S100A6;LDAH	ns-398 CTD 00002958	1/74	0.156932	0.308848	0	0	6.05205	11.2081	HIF1A
Dibenzo[def,p]chrysene CTD 00001899	1/84	0.186559	0.368602	0	0	4.98695	8.37314	HIF1A	perhexiline HL60 UP	1/74	0.156932	0.308848	0	0	6.05205	11.2081	TMEM135
Lead(II) acetate CTD 00000394	1/84	0.186559	0.368602	0	0	4.98695	8.37314	ANXA5	rottlerin CTD 00003057	1/74	0.156932	0.308848	0	0	6.05205	11.2081	POLI
172889-27-9 BOSS	1/84	0.186559	0.368602	0	0	4.98695	8.37314	HIF1A	DMBA CTD 00007046	1/74	0.156932	0.308848	0	0	6.05205	11.2081	HIF1A
etifenin PC3 DOWN	3/609	0.186985	0.368602	0	0	2.0819	3.49077	MAP1B;PCBP2;ANKRD36B	protoporphyrin IX BOSS	1/74	0.156932	0.308848	0	0	6.05205	11.2081	POLI
proscillaridin HL60 UP	2/323	0.18738	0.368602	0	0	2.60224	4.35776	PCBP2;STX6	Benzo[k]fluoranthene CTD 00001069	1/74	0.156932	0.308848	0	0	6.05205	11.2081	HIF1A
cycloheximide CTD 00005731	2/324	0.188265	0.36879	0	0	2.59403	4.33178	THY1;HIF1A	anisomycin MCF7 DOWN	2/307	0.156998	0.308848	0	0	2.92832	5.42185	CAST;ANKRD36B
Adenosine triphosphate CTD 00005324	1/85	0.18856	0.36879	0	0	4.92733	8.22046	HIF1A	methylprednisolone BOSS	1/75	0.158878	0.310877	0	0	5.96997	10.9825	S100A6
thiostrepton HL60 DOWN	2/325	0.18915	0.36879	0	0	2.58586	4.30602	LDAH;ANKRD36B	TOSYLPHENYLALANYL CHLOROMETHYL KETONE CTD 00006910	1/75	0.158878	0.310877	0	0	5.96997	10.9825	HIF1A
chitosamine CTD 00006030	1/86	0.190556	0.36879	0	0	4.86912	8.07206	HIF1A	resveratrol CTD 00002483	6/1601	0.159139	0.310877	0	0	1.72655	3.17336	SFRP1;MAP1B;ANXA5;S100A6;POLI;HIF1A
adenine CTD 00005317	1/86	0.190556	0.36879	0	0	4.86912	8.07206	TOP3A	canavanine MCF7 DOWN	1/76	0.16082	0.311265	0	0	5.89007	10.7639	TMEM135
nifedipine CTD 00006395	1/86	0.190556	0.36879	0	0	4.86912	8.07206	HIF1A	tanespimycin HL60 UP	1/76	0.16082	0.311265	0	0	5.89007	10.7639	TMEM135
Vincristine sulfate BOSS	1/86	0.190556	0.36879	0	0	4.86912	8.07206	HIF1A	withaferin A MCF7 UP	1/76	0.16082	0.311265	0	0	5.89007	10.7639	MAP1B
clotrimazole	1/87	0.192548	0.370081	0	0	4.81226	7.92776	HIF1A	myricetin BOSS	1/76	0.16082	0.311265	0	0	5.89007	10.7639	POLI
ellipticine HL60 UP	1/87	0.192548	0.370081	0	0	4.81226	7.92776	SYNJ1	ellagic acid TTD 00007809	1/77	0.162758	0.314291	0	0	5.81228	10.5522	POLI
tanespimycin MCF7 UP	1/87	0.192548	0.370081	0	0	4.81226	7.92776	TMEM135	etifenin PC3 DOWN	3/609	0.164212	0.316371	0	0	2.22749	4.02419	MAP1B;PCBP2;ANKRD36B
IN1152 CTD 00001901	1/88	0.194535	0.372192	0	0	4.7567	7.78741	HIF1A	Dibenz[a,h]anthracene CTD 00001246	1/78	0.164691	0.316568	0	0	5.73651	10.3469	HIF1A
GNF-Pf-4325 CTD 00005408	1/88	0.194535	0.372192	0	0	4.7567	7.78741	HIF1A	2-Fluoroadenosine BOSS	1/79	0.166619	0.319544	0	0	5.66268	10.1478	HIF1A
resveratrol CTD 00002483	6/1601	0.195535	0.373254	0	0	1.60583	2.62074	SFRP1;APOBEC3G;MAP1B;ANXA5;S100A6;HIF1A	geldanamycin HL60 UP	1/80	0.168544	0.321765	0	0	5.59072	9.95461	TMEM135
gedunin CTD 00003449	1/89	0.196517	0.374276	0	0	4.70241	7.65086	HIF1A	tanespimycin PC3 UP	1/80	0.168544	0.321765	0	0	5.59072	9.95461	TMEM135
chrysin CTD 00001976	1/90	0.198494	0.377184	0	0	4.64934	7.51796	HIF1A	methotrexate CTD 00006299	3/619	0.169831	0.323131	0	0	2.1902	3.88312	CLSTN1;POLI;AOX1
SB 202190 CTD 00003161	1/91	0.200467	0.378359	0	0	4.59745	7.38859	HIF1A	ebselen CTD 00001949	1/81	0.170464	0.323131	0	0	5.52056	9.76714	HIF1A
helveticoside PC3 DOWN	1/91	0.200467	0.378359	0	0	4.59745	7.38859	ANKRD36B	alimemazine HL60 UP	1/81	0.170464	0.323131	0	0	5.52056	9.76714	ZNF749
ampicillin CTD 00005394	1/91	0.200467	0.378359	0	0	4.59745	7.38859	APOBEC3G	cycloheximide CTD 00005731	2/324	0.170798	0.323131	0	0	2.77132	4.89767	THY1;HIF1A
medrysone HL60 UP	2/341	0.203396	0.383024	0	0	2.46181	3.92068	ZNF749;NSUN6	clioquinol CTD 00006162	1/82	0.17238	0.323935	0	0	5.45213	9.58515	HIF1A
Deguelin CTD 00003487	1/93	0.204398	0.383189	0	0	4.49706	7.13992	HIF1A	strophanthidin MCF7 DOWN	1/82	0.17238	0.323935	0	0	5.45213	9.58515	ANKRD36B
Sunitinib BOSS	1/93	0.204398	0.383189	0	0	4.49706	7.13992	HIF1A	yohimbic acid PC3 DOWN	1/82	0.17238	0.323935	0	0	5.45213	9.58515	ZNF749
chlorzoxazone HL60 DOWN	5/1286	0.205346	0.383429	0	0	1.6562	2.62186	TMEM135;PCBP2;S100A6;STX6;KDELR2	Dibenzo[def,p]chrysene CTD 00001899	1/84	0.176198	0.328903	0	0	5.32021	9.23668	HIF1A
strophanthidin HL60 UP	2/344	0.206081	0.383429	0	0	2.43984	3.85369	PCBP2;HIF1A	Lead(II) acetate CTD 00000394	1/84	0.176198	0.328903	0	0	5.32021	9.23668	ANXA5
valinomycin MCF7 UP	1/94	0.206356	0.383429	0	0	4.44848	7.02037	MAP1B	172889-27-9 BOSS	1/84	0.176198	0.328903	0	0	5.32021	9.23668	HIF1A
levodopa BOSS	1/94	0.206356	0.383429	0	0	4.44848	7.02037	MTG1	Rubidomycin hydrochloride	1/85	0.178101	0.330984	0	0	5.25661	9.0698	POLI
geldanamycin MCF7 UP	1/95	0.20831	0.38535	0	0	4.40093	6.90387	TMEM135	Adenosine triphosphate CTD 00005324	1/85	0.178101	0.330984	0	0	5.25661	9.0698	HIF1A
UNII-768N7QO4KH BOSS	1/95	0.20831	0.38535	0	0	4.40093	6.90387	THY1	chitosamine CTD 00006030	1/86	0.179999	0.331577	0	0	5.19451	8.90756	HIF1A
5224221 MCF7 UP	1/96	0.210259	0.385551	0	0	4.35439	6.7903	MAP1B	adenine CTD 00005317	1/86	0.179999	0.331577	0	0	5.19451	8.90756	TOP3A
tretinoin MCF7 UP	1/96	0.210259	0.385551	0	0	4.35439	6.7903	AOX1	nifedipine CTD 00006395	1/86	0.179999	0.331577	0	0	5.19451	8.90756	HIF1A
guanine BOSS	1/96	0.210259	0.385551	0	0	4.35439	6.7903	MTG1	Vincristine sulfate BOSS	1/86	0.179999	0.331577	0	0	5.19451	8.90756	HIF1A
DL-PHENYLALANINE BOSS	1/96	0.210259	0.385551	0	0	4.35439	6.7903	MTG1	clotrimazole	1/87	0.181893	0.333603	0	0	5.13385	8.7498	HIF1A
hydrocortisone CTD 00006117	1/97	0.212203	0.38742	0	0	4.30881	6.67957	HIF1A	tanespimycin MCF7 UP	1/87	0.181893	0.333603	0	0	5.13385	8.7498	TMEM135
apigenin BOSS	1/97	0.212203	0.38742	0	0	4.30881	6.67957	HIF1A	GNF-Pf-4325 CTD 00005408	1/88	0.183783	0.336335	0	0	5.07458	8.59634	HIF1A
cicloheximide MCF7 UP	2/354	0.215063	0.391789	0	0	2.36932	3.64122	SYNJ1;LDAH	medrysone HL60 UP	2/341	0.1848	0.337461	0	0	2.63006	4.44081	ZNF749;NSUN6
rofecoxib CTD 00003631	1/99	0.216077	0.391932	0	0	4.22045	6.46624	AOX1	gedunin CTD 00003449	1/89	0.185669	0.338312	0	0	5.01667	8.44702	HIF1A
33258 Hoechst BOSS	1/99	0.216077	0.391932	0	0	4.22045	6.46624	THY1	strophanthidin HL60 UP	2/344	0.18729	0.339997	0	0	2.60659	4.3663	PCBP2;HIF1A
hesperidin PC3 DOWN	1/100	0.218007	0.393729	0	0	4.17761	6.36345	TMEM135	chrysin CTD 00001976	1/90	0.18755	0.339997	0	0	4.96005	8.30168	HIF1A
D-Sorbitol BOSS	1/100	0.218007	0.393729	0	0	4.17761	6.36345	AOX1	COPPER CTD 00005706	6/1688	0.188841	0.339997	0	0	1.62949	2.71611	ABCA5;ARMC10;MAP1B;ANXA5;AOX1;HIF1A
myo-inositol BOSS	1/101	0.219933	0.394655	0	0	4.13563	6.26313	SYNJ1	SB 202190 CTD 00003161	1/91	0.189427	0.339997	0	0	4.90469	8.16019	HIF1A
Phenethyl isothiocyanate CTD 00002443	1/101	0.219933	0.394655	0	0	4.13563	6.26313	PSMA3	helveticoside PC3 DOWN	1/91	0.189427	0.339997	0	0	4.90469	8.16019	ANKRD36B
NSC 95397 TTD 00009745	1/101	0.219933	0.394655	0	0	4.13563	6.26313	APOBEC3G	ampicillin CTD 00005394	1/91	0.189427	0.339997	0	0	4.90469	8.16019	POLI
celastrol CTD 00002186	1/102	0.221854	0.397251	0	0	4.09447	6.1652	CAST	9,10-Phenanthrenequinone TTD 00001360	1/91	0.189427	0.339997	0	0	4.90469	8.16019	POLI
METHYL METHANESULFONATE CTD 00006307	12/3864	0.225545	0.4018	0	0	1.35548	2.01863	ZNF195;APOBEC3G;SYNJ1;ARMC10;POLR1B;TOP3A;RFT1;STX6;NSUN6;KDELR2;HIF1A;CLHC1	Deguelin CTD 00003487	1/93	0.193169	0.345237	0	0	4.79758	7.88815	HIF1A
Decabromodiphenyl oxide CTD 00000574	1/104	0.225682	0.4018	0	0	4.01456	5.9762	ARMC10	Sunitinib BOSS	1/93	0.193169	0.345237	0	0	4.79758	7.88815	HIF1A
H-7 MCF7 DOWN	5/1332	0.225833	0.4018	0	0	1.59485	2.37307	ZNF195;SYNJ1;TOP3A;PCBP2;ANKRD36B	valinomycin MCF7 UP	1/94	0.195033	0.347092	0	0	4.74576	7.75736	MAP1B
Pinosylvin CTD 00002139	1/105	0.227589	0.403212	0	0	3.97576	5.88498	STX6	levodopa BOSS	1/94	0.195033	0.347092	0	0	4.74576	7.75736	POLI
MAGNESIUM BOSS	1/105	0.227589	0.403212	0	0	3.97576	5.88498	MTG1	geldanamycin MCF7 UP	1/95	0.196893	0.34819	0	0	4.69504	7.62988	TMEM135
kaempferol CTD 00000297	1/106	0.229491	0.404769	0	0	3.9377	5.79587	HIF1A	UNII-768N7QO4KH BOSS	1/95	0.196893	0.34819	0	0	4.69504	7.62988	THY1
COPPER CTD 00005706	6/1688	0.22982	0.404769	0	0	1.51555	2.22856	ABCA5;ARMC10;MAP1B;ANXA5;AOX1;HIF1A	GNF-Pf-2272 TTD 00008257	1/95	0.196893	0.34819	0	0	4.69504	7.62988	POLI
TERT-BUTYL HYDROPEROXIDE CTD 00007349	5/1341	0.229917	0.404769	0	0	1.58334	2.32757	CAST;MTG1;CLSTN1;AOX1;HIF1A	5224221 MCF7 UP	1/96	0.198749	0.349266	0	0	4.64538	7.5056	MAP1B
1,10-phenanthroline CTD 00001181	1/107	0.231389	0.405656	0	0	3.90035	5.70878	HIF1A	tretinoin MCF7 UP	1/96	0.198749	0.349266	0	0	4.64538	7.5056	AOX1
benfotiamine PC3 DOWN	1/107	0.231389	0.405656	0	0	3.90035	5.70878	PCBP2	luteolin BOSS	1/96	0.198749	0.349266	0	0	4.64538	7.5056	POLI
calmidazolium MCF7 DOWN	1/108	0.233282	0.408122	0	0	3.86371	5.62365	PCBP2	hydrocortisone CTD 00006117	1/97	0.200601	0.351051	0	0	4.59676	7.38441	HIF1A
sanguinarine MCF7 DOWN	2/376	0.234951	0.409715	0	0	2.22744	3.22618	ABCA5;SYNJ1	apigenin BOSS	1/97	0.200601	0.351051	0	0	4.59676	7.38441	HIF1A
phenytoin CTD 00006527	1/109	0.235171	0.409715	0	0	3.82774	5.54044	MAP1B	rofecoxib CTD 00003631	1/99	0.204292	0.35529	0	0	4.50249	7.15089	AOX1
proscillaridin MCF7 UP	2/378	0.236766	0.411287	0	0	2.21537	3.19165	SYNJ1;PCBP2	33258 Hoechst BOSS	1/99	0.204292	0.35529	0	0	4.50249	7.15089	THY1
docetaxel CTD 00002688	1/110	0.237055	0.411287	0	0	3.79243	5.45907	ABCA5	Toxoflavin TTD 00011503	1/99	0.204292	0.35529	0	0	4.50249	7.15089	POLI
H-7 PC3 DOWN	5/1361	0.239073	0.413932	0	0	1.55831	2.22992	ZNF195;SYNJ1;TOP3A;PCBP2;ANKRD36B	hesperidin PC3 DOWN	1/100	0.206131	0.35701	0	0	4.45679	7.03836	TMEM135
apigenin CTD 00007429	1/112	0.240809	0.416079	0	0	3.72372	5.30165	HIF1A	D-Sorbitol BOSS	1/100	0.206131	0.35701	0	0	4.45679	7.03836	AOX1
azacyclonol HL60 DOWN	3/703	0.247223	0.426179	0	0	1.79357	2.50645	TMEM135;S100A6;LDAH	Phenethyl isothiocyanate CTD 00002443	1/101	0.207966	0.358709	0	0	4.412	6.92852	PSMA3
doxycycline HL60 UP	2/390	0.247672	0.426179	0	0	2.14554	2.99442	SFRP1;ZNF749	NSC 95397 TTD 00009745	1/101	0.207966	0.358709	0	0	4.412	6.92852	POLI
camptothecin CTD 00005566	1/117	0.250117	0.428625	0	0	3.56232	4.93676	HIF1A	celastrol CTD 00002186	1/102	0.209797	0.361126	0	0	4.3681	6.82129	CAST
acetaldehyde BOSS	1/117	0.250117	0.428625	0	0	3.56232	4.93676	AOX1	nocodazole HL60 UP	2/373	0.211584	0.363458	0	0	2.39929	3.72641	ANXA5;HIF1A
Ethylene dimethacrylate BOSS	1/118	0.251965	0.430911	0	0	3.5317	4.86832	THY1	Decabromodiphenyl oxide CTD 00000574	1/104	0.213446	0.365908	0	0	4.28285	6.6143	ARMC10
INDOMETHACIN SODIUM BOSS	1/119	0.253808	0.432335	0	0	3.50159	4.8013	THY1	digitoxigenin MCF7 DOWN	2/377	0.214963	0.367758	0	0	2.37321	3.64831	POLI;ANKRD36B
meclofenoxate HL60 DOWN	3/713	0.253829	0.432335	0	0	1.76739	2.42326	TMEM135;PCBP2;LDAH	1,10-phenanthroline CTD 00001181	1/107	0.21889	0.371741	0	0	4.16101	6.32135	HIF1A
ellipticine PC3 DOWN	2/399	0.255866	0.434921	0	0	2.09593	2.85696	ZNF195;PCBP2	benfotiamine PC3 DOWN	1/107	0.21889	0.371741	0	0	4.16101	6.32135	PCBP2
anisomycin MCF7 UP	3/718	0.257142	0.436205	0	0	1.75458	2.38293	ABCA5;SYNJ1;LDAH	9,10-Phenanthrenequinone CTD 00000222	1/107	0.21889	0.371741	0	0	4.16101	6.32135	POLI
Dronabinol CTD 00006853	2/402	0.2586	0.437791	0	0	2.07989	2.813	ANXA5;PCBP2	azacyclonol HL60 DOWN	3/703	0.219062	0.371741	0	0	1.919	2.91382	TMEM135;S100A6;LDAH
15-delta prostaglandin J2 MCF7 UP	1/122	0.259312	0.438112	0	0	3.41426	4.6083	MAP1B	calmidazolium MCF7 DOWN	1/108	0.220696	0.373759	0	0	4.12191	6.22808	PCBP2
niclosamide MCF7 UP	1/123	0.261138	0.439425	0	0	3.3861	4.54654	MAP1B	phenytoin CTD 00006527	1/109	0.222498	0.376053	0	0	4.08354	6.13689	MAP1B
deferoxamine CTD 00005759	1/123	0.261138	0.439425	0	0	3.3861	4.54654	HIF1A	docetaxel CTD 00002688	1/110	0.224296	0.378331	0	0	4.04587	6.04772	ABCA5
solanine HL60 UP	1/127	0.268397	0.449834	0	0	3.27794	4.31143	POLR1B	meclofenoxate HL60 DOWN	3/713	0.225125	0.378969	0	0	1.89099	2.81965	TMEM135;PCBP2;LDAH
Dinoprostone CTD 00007049	1/127	0.268397	0.449834	0	0	3.27794	4.31143	HIF1A	doxycycline HL60 UP	2/390	0.225981	0.379648	0	0	2.29217	3.40916	SFRP1;ZNF749
L-histidine BOSS	1/128	0.270201	0.451471	0	0	3.25197	4.25549	MTG1	apigenin CTD 00007429	1/112	0.22788	0.381642	0	0	3.97257	5.87518	HIF1A
Pentabromodiphenyl ether CTD 00003077	2/415	0.270452	0.451471	0	0	2.01309	2.63243	PSMA3;KDELR2	anisomycin MCF7 UP	3/718	0.228171	0.381642	0	0	1.87728	2.77399	ABCA5;POLI;LDAH
trichostatin A BOSS	1/129	0.272001	0.453153	0	0	3.2264	4.20061	HIF1A	CUPRIC OXIDE CTD 00001471	2/393	0.228531	0.381642	0	0	2.27424	3.35697	SFRP1;POLI
NSC25485 CTD 00006443	1/130	0.273796	0.453153	0	0	3.20123	4.14678	HIF1A	AM580 CTD 00002706	1/115	0.233225	0.388624	0	0	3.86745	5.63003	OMA1
Chromium(VI) CTD 00002830	1/130	0.273796	0.453153	0	0	3.20123	4.14678	HIF1A	ellipticine PC3 DOWN	2/399	0.233637	0.388624	0	0	2.23918	3.25574	ZNF195;PCBP2
digitoxigenin HL60 UP	2/421	0.275923	0.453153	0	0	1.98365	2.55421	PCBP2;STX6	COUMESTROL CTD 00005717	6/1812	0.234704	0.389626	0	0	1.50731	2.18474	CAST;POLR1B;MAP1B;PCBP2;S100A6;POLI
dexamethasone CTD 00005779	2/421	0.275923	0.453153	0	0	1.98365	2.55421	SFRP1;HIF1A	Methaneseleninic acid CTD 00000412	2/402	0.236193	0.389973	0	0	2.22205	3.20665	CAST;MAP1B
doxorubicin CTD 00005874	3/750	0.278494	0.453153	0	0	1.67662	2.14332	PSMA3;AOX1;HIF1A	Dronabinol CTD 00006853	2/402	0.236193	0.389973	0	0	2.22205	3.20665	PCBP2;ANXA5
flunixin HL60 UP	1/133	0.279156	0.453153	0	0	3.128	3.99128	ZNF749	camptothecin CTD 00005566	1/117	0.236769	0.389973	0	0	3.80038	5.4751	HIF1A
harmine PC3 DOWN	1/133	0.279156	0.453153	0	0	3.128	3.99128	SYNJ1	acetaldehyde BOSS	1/117	0.236769	0.389973	0	0	3.80038	5.4751	AOX1
lanatoside C PC3 DOWN	1/133	0.279156	0.453153	0	0	3.128	3.99128	ANKRD36B	Ethylene dimethacrylate BOSS	1/118	0.238535	0.392112	0	0	3.76771	5.40003	THY1
niclosamide CTD 00006390	1/133	0.279156	0.453153	0	0	3.128	3.99128	HIF1A	INDOMETHACIN SODIUM BOSS	1/119	0.240297	0.394237	0	0	3.73559	5.32651	THY1
tacrolimus BOSS	1/133	0.279156	0.453153	0	0	3.128	3.99128	S100A6	luteolin CTD 00007430	1/120	0.242054	0.396346	0	0	3.70401	5.25449	POLI
Rifampicin CTD 00006701	1/133	0.279156	0.453153	0	0	3.128	3.99128	HIF1A	rosiglitazone CTD 00003139	2/411	0.243872	0.398545	0	0	2.17215	3.06515	OMA1;HIF1A
Agarose BOSS	1/133	0.279156	0.453153	0	0	3.128	3.99128	MTG1	15-delta prostaglandin J2 MCF7 UP	1/122	0.245558	0.399745	0	0	3.64242	5.11477	MAP1B
isoproterenol BOSS	1/133	0.279156	0.453153	0	0	3.128	3.99128	MTG1	cycloheximide BOSS	1/122	0.245558	0.399745	0	0	3.64242	5.11477	HIF1A
Vorinostat CTD 00003560	2/425	0.27957	0.453153	0	0	1.96449	2.50374	ANXA5;HIF1A	niclosamide MCF7 UP	1/123	0.247304	0.401033	0	0	3.61239	5.047	MAP1B
cyclosporin A CTD 00007121	14/4825	0.280809	0.453607	0	0	1.25878	1.59875	N6AMT1;ABCA5;ANXA5;NSUN6;LYSMD4;HIF1A;ST7L;PSMA3;TMEM135;MAP1B;AOX1;KDELR2;ZNF513;CLHC1	deferoxamine CTD 00005759	1/123	0.247304	0.401033	0	0	3.61239	5.047	HIF1A
Adenosine triphosphate BOSS	1/134	0.280933	0.453607	0	0	3.10432	3.94137	MTG1	doxorubicin CTD 00005874	3/750	0.247848	0.401142	0	0	1.79387	2.50234	PSMA3;AOX1;HIF1A
COUMESTROL CTD 00005717	6/1812	0.281847	0.454208	0	0	1.40192	1.77537	CAST;MTG1;POLR1B;MAP1B;PCBP2;S100A6	clozapine CTD 00005693	1/125	0.250784	0.405112	0	0	3.55376	4.91544	POLI
3,4-DICHLOROANILINE CTD 00000754	1/135	0.282707	0.454719	0	0	3.081	3.89237	AOX1	dexamethasone CTD 00005779	2/421	0.252419	0.406797	0	0	2.11922	2.91746	SFRP1;HIF1A
glutathione CTD 00006035	1/136	0.284476	0.456688	0	0	3.05802	3.84426	HIF1A	proscillaridin MCF7 DOWN	2/423	0.25413	0.406797	0	0	2.10894	2.88906	POLI;ANKRD36B
lanatoside C HL60 UP	2/432	0.285951	0.458178	0	0	1.93182	2.41851	PCBP2;STX6	0297417-0002B PC3 UP	1/127	0.254248	0.406797	0	0	3.497	4.78895	POLI
colchicine CTD 00005701	1/140	0.291511	0.466195	0	0	2.96942	3.66034	TOP3A	solanine HL60 UP	1/127	0.254248	0.406797	0	0	3.497	4.78895	POLR1B
daunorubicin PC3 UP	1/141	0.293259	0.468097	0	0	2.94807	3.61639	TOP3A	Dinoprostone CTD 00007049	1/127	0.254248	0.406797	0	0	3.497	4.78895	HIF1A
docetaxel BOSS	1/142	0.295003	0.469985	0	0	2.92701	3.57321	HIF1A	Vorinostat CTD 00003560	2/425	0.255841	0.408004	0	0	2.09875	2.86102	ANXA5;HIF1A
hydralazine CTD 00006108	3/776	0.295986	0.470657	0	0	1.61803	1.96986	S100A6;TRPT1;THY1	Oxotremorine BOSS	1/128	0.255974	0.408004	0	0	3.46929	4.72753	HIF1A
diuron CTD 00005864	1/143	0.296742	0.470966	0	0	2.90625	3.53078	AOX1	trichostatin A BOSS	1/129	0.257696	0.409971	0	0	3.44201	4.66728	HIF1A
cefadroxil HL60 DOWN	1/144	0.298478	0.471933	0	0	2.88578	3.48908	TMEM135	cephaeline HL60 UP	3/767	0.258419	0.410344	0	0	1.7524	2.37131	ST7L;LDAH;HIF1A
ouabain PC3 DOWN	1/144	0.298478	0.471933	0	0	2.88578	3.48908	ANKRD36B	NSC25485 CTD 00006443	1/130	0.259415	0.410373	0	0	3.41516	4.60817	HIF1A
daunorubicin CTD 00005752	1/146	0.301936	0.475606	0	0	2.84569	3.40783	MAP1B	Chromium(VI) CTD 00002830	1/130	0.259415	0.410373	0	0	3.41516	4.60817	HIF1A
wortmannin CTD 00000504	1/146	0.301936	0.475606	0	0	2.84569	3.40783	HIF1A	flunixin HL60 UP	1/133	0.264546	0.414588	0	0	3.33704	4.43739	ZNF749
CHROMIUM CTD 00005668	1/148	0.305377	0.476561	0	0	2.80669	3.32931	HIF1A	lanatoside C PC3 DOWN	1/133	0.264546	0.414588	0	0	3.33704	4.43739	ANKRD36B
nifedipine BOSS	1/148	0.305377	0.476561	0	0	2.80669	3.32931	HIF1A	niclosamide CTD 00006390	1/133	0.264546	0.414588	0	0	3.33704	4.43739	HIF1A
anisomycin HL60 UP	4/1142	0.306111	0.476561	0	0	1.46948	1.73958	ST7L;TMEM135;SYNJ1;HIF1A	tacrolimus BOSS	1/133	0.264546	0.414588	0	0	3.33704	4.43739	S100A6
LEAD CTD 00006203	3/791	0.306119	0.476561	0	0	1.58599	1.87747	ST7L;POLR1B;TOP3A	Rifampicin CTD 00006701	1/133	0.264546	0.414588	0	0	3.33704	4.43739	HIF1A
ibuprofen CTD 00006137	1/149	0.307092	0.476561	0	0	2.78758	3.29105	HIF1A	3,4-DICHLOROANILINE CTD 00000754	1/135	0.267948	0.41867	0	0	3.2869	4.32872	AOX1
VANADIUM CTD 00006979	1/149	0.307092	0.476561	0	0	2.78758	3.29105	HIF1A	MeIQx CTD 00001739	1/136	0.269644	0.41867	0	0	3.26239	4.27586	GNMT
tetrahydropalmatine CTD 00000745	1/149	0.307092	0.476561	0	0	2.78758	3.29105	MAP1B	isotretinoin HL60 UP	1/136	0.269644	0.41867	0	0	3.26239	4.27586	TMEM135
Zinc acetate dihydrate CTD 00007284	1/149	0.307092	0.476561	0	0	2.78758	3.29105	HIF1A	methylergometrine HL60 UP	1/136	0.269644	0.41867	0	0	3.26239	4.27586	POLI
mitoxantrone PC3 DOWN	2/463	0.314139	0.486596	0	0	1.79905	2.08316	ZNF195;PCBP2	glutathione CTD 00006035	1/136	0.269644	0.41867	0	0	3.26239	4.27586	HIF1A
carisoprodol BOSS	1/156	0.318978	0.49318	0	0	2.66075	3.04026	MTG1	LEAD CTD 00006203	3/791	0.273454	0.423803	0	0	1.69691	2.20025	ST7L;POLR1B;TOP3A
N-NITROSODIETHYLAMINE CTD 00005817	1/157	0.32066	0.493957	0	0	2.64356	3.00672	S100A6	colchicine CTD 00005701	1/140	0.276386	0.426785	0	0	3.16787	4.07374	TOP3A
dmnq CTD 00002569	1/157	0.32066	0.493957	0	0	2.64356	3.00672	HIF1A	digoxin MCF7 DOWN	2/449	0.276394	0.426785	0	0	1.98363	2.5508	POLI;ANKRD36B
Cyperquat CTD 00007079	1/159	0.324011	0.497291	0	0	2.60984	2.94123	HIF1A	daunorubicin PC3 UP	1/141	0.278062	0.428572	0	0	3.14508	4.02542	TOP3A
luteolin HL60 UP	1/159	0.324011	0.497291	0	0	2.60984	2.94123	KDELR2	docetaxel BOSS	1/142	0.279734	0.43036	0	0	3.12262	3.97795	HIF1A
epivincamine HL60 DOWN	1/160	0.32568	0.498939	0	0	2.59329	2.90926	TMEM135	diuron CTD 00005864	1/143	0.281403	0.432136	0	0	3.10047	3.9313	AOX1
eugenol CTD 00005949	1/161	0.327345	0.500576	0	0	2.57695	2.87778	HIF1A	cefadroxil HL60 DOWN	1/144	0.283067	0.433108	0	0	3.07863	3.88545	TMEM135
liothyronine CTD 00006943	1/162	0.329007	0.5022	0	0	2.56082	2.8468	HIF1A	ouabain PC3 DOWN	1/144	0.283067	0.433108	0	0	3.07863	3.88545	ANKRD36B
ammonia BOSS	1/163	0.330664	0.503812	0	0	2.54488	2.8163	MTG1	daunorubicin CTD 00005752	1/146	0.286385	0.437388	0	0	3.03586	3.79609	MAP1B
azacitidine MCF7 DOWN	2/482	0.331318	0.503892	0	0	1.72615	1.90684	TMEM135;STX6	mitoxantrone PC3 DOWN	2/463	0.288382	0.439639	0	0	1.92201	2.38996	ZNF195;PCBP2
gabexate PC3 DOWN	1/166	0.335612	0.508318	0	0	2.49823	2.72757	PCBP2	CHROMIUM CTD 00005668	1/148	0.289688	0.440033	0	0	2.99426	3.70973	HIF1A
Clorgiline CTD 00005690	1/167	0.337254	0.508318	0	0	2.48306	2.69888	ABCA5	nifedipine BOSS	1/148	0.289688	0.440033	0	0	2.99426	3.70973	HIF1A
Estrone sulfate BOSS	1/167	0.337254	0.508318	0	0	2.48306	2.69888	MTG1	ibuprofen CTD 00006137	1/149	0.291334	0.440145	0	0	2.97387	3.66763	HIF1A
ETHYL METHANESULFONATE CTD 00005938	7/2315	0.337515	0.508318	0	0	1.27405	1.3838	N6AMT1;CAST;ZNF195;APOBEC3G;SYNJ1;POLR1B;STX6	VANADIUM CTD 00006979	1/149	0.291334	0.440145	0	0	2.97387	3.66763	HIF1A
forskolin BOSS	1/168	0.338891	0.508318	0	0	2.46806	2.67063	MTG1	Zinc acetate dihydrate CTD 00007284	1/149	0.291334	0.440145	0	0	2.97387	3.66763	HIF1A
tobramycin PC3 DOWN	1/169	0.340524	0.508318	0	0	2.45325	2.64281	ZNF749	trichostatin A CTD 00000660	10/3584	0.303384	0.457368	0	0	1.27308	1.51848	N6AMT1;CAST;ST7L;KIAA1755;SFRP1;ABCA5;S100A6;AOX1;NSUN6;ANKRD36B
pyrvinium MCF7 UP	1/170	0.342154	0.508318	0	0	2.43861	2.6154	MAP1B	Vanadic sulfate CTD 00001628	1/157	0.304368	0.457368	0	0	2.82023	3.35471	S100A6
7646-79-9 CTD 00000928	9/3094	0.343561	0.508318	0	0	1.2301	1.31422	SFRP1;MTG1;B3GAT3;MAP1B;CLSTN1;RFT1;S100A6;STX6;HIF1A	N-NITROSODIETHYLAMINE CTD 00005817	1/157	0.304368	0.457368	0	0	2.82023	3.35471	S100A6
hydroquinone CTD 00001535	1/172	0.345401	0.508318	0	0	2.40984	2.56178	HIF1A	Pyruvic acid BOSS	1/158	0.30598	0.458971	0	0	2.80212	3.31837	HIF1A
morphine BOSS	1/172	0.345401	0.508318	0	0	2.40984	2.56178	MTG1	Cyperquat CTD 00007079	1/159	0.307589	0.460413	0	0	2.78425	3.2826	HIF1A
astemizole MCF7 UP	1/173	0.347019	0.508318	0	0	2.39571	2.53557	MAP1B	ouabain MCF7 DOWN	2/486	0.308038	0.460413	0	0	1.82851	2.15313	POLI;ANKRD36B
MG-132 CTD 00002789	1/173	0.347019	0.508318	0	0	2.39571	2.53557	HIF1A	epivincamine HL60 DOWN	1/160	0.309195	0.461321	0	0	2.7666	3.24739	TMEM135
COBALT CTD 00005696	1/173	0.347019	0.508318	0	0	2.39571	2.53557	HIF1A	benzo[a]pyrene CTD 00005488	12/4424	0.309849	0.461478	0	0	1.24329	1.45673	CAST;TMEM135;ZNF195;ABCA5;TAF1C;PCBP2;ANXA5;S100A6;AOX1;ZNF513;HIF1A;GNMT
L-aspartic acid BOSS	1/173	0.347019	0.508318	0	0	2.39571	2.53557	MTG1	eugenol CTD 00005949	1/161	0.310796	0.462069	0	0	2.74917	3.21272	HIF1A
irinotecan PC3 UP	2/501	0.348388	0.508318	0	0	1.65881	1.74911	B3GAT3;POLR1B	liothyronine CTD 00006943	1/162	0.312394	0.463624	0	0	2.73195	3.1786	HIF1A
ALDOSTERONE BOSS	1/176	0.351848	0.508318	0	0	2.35429	2.45918	S100A6	genistein CTD 00007324	4/1231	0.313678	0.464708	0	0	1.45356	1.68524	ARMC10;POLI;HIF1A;ANKRD36B
dimethyl sulfoxide BOSS	1/177	0.35345	0.508318	0	0	2.34079	2.43445	THY1	danazol HL60 DOWN	4/1233	0.314736	0.465454	0	0	1.45104	1.67744	TMEM135;PCBP2;S100A6;LDAH
palmitic acid BOSS	1/177	0.35345	0.508318	0	0	2.34079	2.43445	MTG1	clindamycin HL60 DOWN	5/1626	0.318089	0.469587	0	0	1.37923	1.5798	PSMA3;TMEM135;ZNF195;PCBP2;S100A6
lycorine HL60 DOWN	3/862	0.354234	0.508318	0	0	1.44951	1.5043	CAST;KDELR2;ANKRD36B	gabexate PC3 DOWN	1/166	0.31875	0.469737	0	0	2.66519	3.04723	PCBP2
niclosamide HL60 UP	1/178	0.355049	0.508318	0	0	2.32745	2.41007	PCBP2	Clorgiline CTD 00005690	1/167	0.32033	0.471239	0	0	2.649	3.01562	ABCA5
PhIP CTD 00002156	1/179	0.356643	0.508318	0	0	2.31426	2.38604	HIF1A	tobramycin PC3 DOWN	1/169	0.323479	0.47504	0	0	2.6172	2.95382	ZNF749
IRON CTD 00006166	1/180	0.358233	0.508318	0	0	2.30121	2.36236	HIF1A	pyrvinium MCF7 UP	1/170	0.325049	0.476511	0	0	2.60158	2.9236	MAP1B
clopamide HL60 UP	1/180	0.358233	0.508318	0	0	2.30121	2.36236	THY1	hydroquinone CTD 00001535	1/172	0.328177	0.48003	0	0	2.57089	2.86449	HIF1A
digoxin PC3 DOWN	1/180	0.358233	0.508318	0	0	2.30121	2.36236	ANKRD36B	astemizole MCF7 UP	1/173	0.329735	0.48003	0	0	2.55581	2.83559	MAP1B
histamine BOSS	1/180	0.358233	0.508318	0	0	2.30121	2.36236	MTG1	MG-132 CTD 00002789	1/173	0.329735	0.48003	0	0	2.55581	2.83559	HIF1A
CORTICOSTERONE BOSS	1/180	0.358233	0.508318	0	0	2.30121	2.36236	MTG1	COBALT CTD 00005696	1/173	0.329735	0.48003	0	0	2.55581	2.83559	HIF1A
1,9-Pyrazoloanthrone CTD 00003948	1/181	0.35982	0.508318	0	0	2.28831	2.339	HIF1A	ellipticine MCF7 DOWN	2/515	0.33269	0.483494	0	0	1.72258	1.89577	ZNF195;PCBP2
L-threonine BOSS	1/181	0.35982	0.508318	0	0	2.28831	2.339	MTG1	ALDOSTERONE BOSS	1/176	0.33439	0.485125	0	0	2.51162	2.75135	S100A6
folic acid BOSS	1/181	0.35982	0.508318	0	0	2.28831	2.339	MTG1	dimethyl sulfoxide BOSS	1/177	0.335934	0.486525	0	0	2.49722	2.72407	THY1
hemin BOSS	1/181	0.35982	0.508318	0	0	2.28831	2.339	MTG1	niclosamide HL60 UP	1/178	0.337475	0.487916	0	0	2.48299	2.69718	PCBP2
ellipticine MCF7 DOWN	2/515	0.360882	0.508318	0	0	1.61238	1.64334	ZNF195;PCBP2	IRON CTD 00006166	1/180	0.340547	0.489827	0	0	2.455	2.64453	HIF1A
methotrexate BOSS	1/182	0.361403	0.508318	0	0	2.27555	2.31597	AOX1	clopamide HL60 UP	1/180	0.340547	0.489827	0	0	2.455	2.64453	THY1
L-leucine BOSS	1/182	0.361403	0.508318	0	0	2.27555	2.31597	MTG1	digoxin PC3 DOWN	1/180	0.340547	0.489827	0	0	2.455	2.64453	ANKRD36B
5,6-BENZOFLAVONE CTD 00007276	1/182	0.361403	0.508318	0	0	2.27555	2.31597	HIF1A	1,9-Pyrazoloanthrone CTD 00003948	1/181	0.342077	0.491036	0	0	2.44123	2.61876	HIF1A
glycerol BOSS	1/183	0.362982	0.508318	0	0	2.26293	2.29327	AOX1	5,6-BENZOFLAVONE CTD 00007276	1/182	0.343604	0.491036	0	0	2.42762	2.59335	HIF1A
Velcade(Bortezomib) BOSS	1/183	0.362982	0.508318	0	0	2.26293	2.29327	PSMA3	GW-8510 MCF7 DOWN	4/1290	0.345014	0.491036	0	0	1.38251	1.47123	ZNF195;PCBP2;POLI;ANKRD36B
Demecolcine CTD 00005762	3/876	0.363711	0.508318	0	0	1.42522	1.44146	APOBEC3G;PCBP2;STX6	glycerol BOSS	1/183	0.345128	0.491036	0	0	2.41416	2.56828	AOX1
Copper(II) chloride CTD 00001408	1/184	0.364557	0.508318	0	0	2.25046	2.27087	HIF1A	Velcade(Bortezomib) BOSS	1/183	0.345128	0.491036	0	0	2.41416	2.56828	PSMA3
piperlongumine HL60 UP	1/184	0.364557	0.508318	0	0	2.25046	2.27087	TMEM135	Copper(II) chloride CTD 00001408	1/184	0.346648	0.491036	0	0	2.40085	2.54357	HIF1A
terfenadine MCF7 UP	1/184	0.364557	0.508318	0	0	2.25046	2.27087	MAP1B	piperlongumine HL60 UP	1/184	0.346648	0.491036	0	0	2.40085	2.54357	TMEM135
Melatonin BOSS	1/184	0.364557	0.508318	0	0	2.25046	2.27087	MTG1	terfenadine MCF7 UP	1/184	0.346648	0.491036	0	0	2.40085	2.54357	MAP1B
Bortezomib CTD 00003736	3/878	0.365063	0.508318	0	0	1.42181	1.43274	APOBEC3G;THY1;HIF1A	L-proline BOSS	1/184	0.346648	0.491036	0	0	2.40085	2.54357	HIF1A
15-delta prostaglandin J2 HL60 UP	1/185	0.366128	0.508318	0	0	2.23811	2.24879	TMEM135	15-delta prostaglandin J2 HL60 UP	1/185	0.348165	0.491067	0	0	2.38768	2.51919	TMEM135
sucrose BOSS	1/185	0.366128	0.508318	0	0	2.23811	2.24879	MTG1	IRON BOSS	1/185	0.348165	0.491067	0	0	2.38768	2.51919	HIF1A
IRON BOSS	1/185	0.366128	0.508318	0	0	2.23811	2.24879	HIF1A	lactic acid BOSS	1/186	0.349678	0.491067	0	0	2.37465	2.49515	HIF1A
lactic acid BOSS	1/186	0.367696	0.508318	0	0	2.2259	2.22701	HIF1A	methanol BOSS	1/186	0.349678	0.491067	0	0	2.37465	2.49515	AOX1
L-alanine BOSS	1/186	0.367696	0.508318	0	0	2.2259	2.22701	MTG1	arsenite CTD 00000779	4/1300	0.350345	0.491067	0	0	1.37111	1.43806	ABCA5;ANXA5;THY1;HIF1A
methanol BOSS	1/186	0.367696	0.508318	0	0	2.2259	2.22701	AOX1	17-Hydroxyandrostan-3-one CTD 00006776	1/187	0.351188	0.491067	0	0	2.36177	2.47144	THY1
L-cysteine BOSS	1/186	0.367696	0.508318	0	0	2.2259	2.22701	MTG1	Quercetin dihydrate BOSS	1/187	0.351188	0.491067	0	0	2.36177	2.47144	HIF1A
clindamycin HL60 DOWN	5/1626	0.367698	0.508318	0	0	1.28498	1.28562	PSMA3;TMEM135;ZNF195;PCBP2;S100A6	D-glucose BOSS	1/188	0.352694	0.491067	0	0	2.34902	2.44804	HIF1A
17-Hydroxyandrostan-3-one CTD 00006776	1/187	0.369259	0.508318	0	0	2.21382	2.20553	THY1	NICKEL CTD 00006389	1/189	0.354197	0.491067	0	0	2.33641	2.42496	HIF1A
D-Arginine BOSS	1/187	0.369259	0.508318	0	0	2.21382	2.20553	MTG1	hydrogen peroxide BOSS	1/189	0.354197	0.491067	0	0	2.33641	2.42496	HIF1A
ZINC BOSS	1/187	0.369259	0.508318	0	0	2.21382	2.20553	MTG1	Superoxide BOSS	1/189	0.354197	0.491067	0	0	2.33641	2.42496	HIF1A
Quercetin dihydrate BOSS	1/187	0.369259	0.508318	0	0	2.21382	2.20553	HIF1A	actinomycin D CTD 00005748	1/190	0.355696	0.491067	0	0	2.32393	2.40219	HIF1A
Hydrogen BOSS	1/187	0.369259	0.508318	0	0	2.21382	2.20553	MTG1	L-glutamine BOSS	1/190	0.355696	0.491067	0	0	2.32393	2.40219	HIF1A
sodium chloride BOSS	1/187	0.369259	0.508318	0	0	2.21382	2.20553	MTG1	phenoxybenzamine MCF7 UP	1/191	0.357193	0.491067	0	0	2.31158	2.37973	MAP1B
D-glucose BOSS	1/188	0.370819	0.508318	0	0	2.20187	2.18435	HIF1A	streptozocin BOSS	1/191	0.357193	0.491067	0	0	2.31158	2.37973	HIF1A
hydrogen peroxide BOSS	1/189	0.372375	0.508318	0	0	2.19005	2.16345	HIF1A	nitric oxide BOSS	1/191	0.357193	0.491067	0	0	2.31158	2.37973	HIF1A
Coke BOSS	1/189	0.372375	0.508318	0	0	2.19005	2.16345	MTG1	formaldehyde BOSS	1/191	0.357193	0.491067	0	0	2.31158	2.37973	AOX1
actinomycin D CTD 00005748	1/190	0.373928	0.508318	0	0	2.17835	2.14283	HIF1A	N-Acetyl-L-cysteine BOSS	1/191	0.357193	0.491067	0	0	2.31158	2.37973	HIF1A
D-Norepinephrine d-bitartrate BOSS	1/190	0.373928	0.508318	0	0	2.17835	2.14283	MTG1	ipratropium bromide HL60 DOWN	1/192	0.358685	0.492313	0	0	2.29936	2.35756	TMEM135
L-glutamic acid BOSS	1/190	0.373928	0.508318	0	0	2.17835	2.14283	MTG1	iopromide HL60 UP	1/193	0.360175	0.492374	0	0	2.28727	2.33568	ZNF749
phenoxybenzamine MCF7 UP	1/191	0.375476	0.508318	0	0	2.16678	2.12249	MAP1B	ouabain HL60 DOWN	2/549	0.3613	0.492374	0	0	1.61268	1.64179	POLI;LDAH
streptozocin BOSS	1/191	0.375476	0.508318	0	0	2.16678	2.12249	HIF1A	folic acid CTD 00005997	1/194	0.36166	0.492374	0	0	2.2753	2.31409	MAP1B
formaldehyde BOSS	1/191	0.375476	0.508318	0	0	2.16678	2.12249	AOX1	ethosuximide HL60 DOWN	1/194	0.36166	0.492374	0	0	2.2753	2.31409	TMEM135
N-Acetyl-L-cysteine BOSS	1/191	0.375476	0.508318	0	0	2.16678	2.12249	HIF1A	PLATINUM BOSS	1/194	0.36166	0.492374	0	0	2.2753	2.31409	HIF1A
trimethoprim BOSS	1/191	0.375476	0.508318	0	0	2.16678	2.12249	MTG1	Tetradioxin CTD 00006848	10/3768	0.363341	0.493694	0	0	1.19715	1.21201	ABCA5;ZNF391;MAP1B;S100A6;AOX1;NSUN6;THY1;OMA1;HIF1A;GNMT
serine BOSS	1/191	0.375476	0.508318	0	0	2.16678	2.12249	MTG1	puromycin PC3 UP	2/552	0.363805	0.493694	0	0	1.60364	1.62149	TMEM135;POLI
iopromide HL60 UP	1/193	0.378562	0.511273	0	0	2.14399	2.08262	ZNF749	fulvestrant MCF7 DOWN	1/197	0.366098	0.494015	0	0	2.24014	2.25101	PCBP2
folic acid CTD 00005997	1/194	0.380099	0.511273	0	0	2.13277	2.06308	MAP1B	LAMININ BOSS	1/197	0.366098	0.494015	0	0	2.24014	2.25101	THY1
ethosuximide HL60 DOWN	1/194	0.380099	0.511273	0	0	2.13277	2.06308	TMEM135	helveticoside MCF7 DOWN	2/555	0.366308	0.494015	0	0	1.59469	1.60152	POLI;ANKRD36B
PLATINUM BOSS	1/194	0.380099	0.511273	0	0	2.13277	2.06308	HIF1A	H-7 MCF7 DOWN	4/1332	0.367425	0.494015	0	0	1.33577	1.33742	ZNF195;PCBP2;TOP3A;ANKRD36B
apigenin HL60 UP	1/196	0.383163	0.513723	0	0	2.11068	2.02477	KDELR2	rapamycin BOSS	1/198	0.367571	0.494015	0	0	2.22865	2.23052	HIF1A
2-Butanone BOSS	1/196	0.383163	0.513723	0	0	2.11068	2.02477	MTG1	hydrocortisone BOSS	1/198	0.367571	0.494015	0	0	2.22865	2.23052	HIF1A
fulvestrant MCF7 DOWN	1/197	0.384689	0.513723	0	0	2.09981	2.00599	PCBP2	dopamine BOSS	1/200	0.370505	0.497164	0	0	2.20603	2.19034	HIF1A
LAMININ BOSS	1/197	0.384689	0.513723	0	0	2.09981	2.00599	THY1	TERT-BUTYL HYDROPEROXIDE CTD 00007349	4/1341	0.37223	0.498681	0	0	1.32614	1.31055	CAST;CLSTN1;AOX1;HIF1A
Acetylcholine bromide BOSS	1/198	0.386212	0.513723	0	0	2.08904	1.98745	MTG1	dexamethasone BOSS	1/202	0.373427	0.499488	0	0	2.18386	2.15117	THY1
rapamycin BOSS	1/198	0.386212	0.513723	0	0	2.08904	1.98745	HIF1A	Pentadecafluorooctanoic acid CTD 00001078	1/203	0.374883	0.499844	0	0	2.17294	2.13196	POLR1B
hydrocortisone BOSS	1/198	0.386212	0.513723	0	0	2.08904	1.98745	HIF1A	Vitamin D3 BOSS	1/203	0.374883	0.499844	0	0	2.17294	2.13196	S100A6
alprazolam BOSS	1/199	0.38773	0.514926	0	0	2.07839	1.96916	MTG1	0179445-0000 MCF7 UP	1/204	0.376335	0.500193	0	0	2.16212	2.11299	PCBP2
GW-8510 MCF7 DOWN	4/1290	0.389838	0.516905	0	0	1.29013	1.21534	ZNF195;SYNJ1;PCBP2;ANKRD36B	monobenzone PC3 DOWN	1/204	0.376335	0.500193	0	0	2.16212	2.11299	TMEM135
piroxicam CTD 00006571	2/549	0.390865	0.517449	0	0	1.50951	1.41802	CAST;KDELR2	Capsaicin CTD 00005570	1/206	0.37923	0.503244	0	0	2.14081	2.07576	HIF1A
dexamethasone BOSS	1/202	0.392265	0.518483	0	0	2.04706	1.91567	THY1	MG-132 MCF7 DOWN	1/207	0.380673	0.503568	0	0	2.13031	2.05749	ANKRD36B
Pentadecafluorooctanoic acid CTD 00001078	1/203	0.393769	0.518834	0	0	2.03682	1.8983	POLR1B	epinephrine BOSS	1/207	0.380673	0.503568	0	0	2.13031	2.05749	HIF1A
Vitamin D3 BOSS	1/203	0.393769	0.518834	0	0	2.03682	1.8983	S100A6	H-7 PC3 DOWN	4/1361	0.382905	0.505723	0	0	1.30519	1.25294	ZNF195;PCBP2;TOP3A;ANKRD36B
monobenzone PC3 DOWN	1/204	0.39527	0.519483	0	0	2.02668	1.88114	TMEM135	Cube root extract CTD 00006707	1/211	0.386411	0.509553	0	0	2.08931	1.98663	HIF1A
arsenite CTD 00000779	4/1300	0.395502	0.519483	0	0	1.27949	1.18686	ABCA5;ANXA5;THY1;HIF1A	PARAQUAT CTD 00006471	1/213	0.38926	0.512506	0	0	2.06939	1.95249	ANXA5
Capsaicin CTD 00005570	1/206	0.39826	0.522287	0	0	2.00671	1.84748	HIF1A	oxyphenbutazone BOSS	1/217	0.39492	0.519073	0	0	2.03066	1.88663	AOX1
MG-132 MCF7 DOWN	1/207	0.399749	0.522605	0	0	1.99686	1.83096	ANKRD36B	METHYL METHANESULFONATE CTD 00006307	10/3864	0.395484	0.519073	0	0	1.16041	1.07645	ZNF195;ARMC10;POLR1B;TOP3A;RFT1;NSUN6;OMA1;HIF1A;CLHC1;GNMT
epinephrine BOSS	1/207	0.399749	0.522605	0	0	1.99686	1.83096	HIF1A	dexibuprofen PC3 DOWN	1/219	0.397731	0.521207	0	0	2.01182	1.85486	TMEM135
GW-8510 PC3 DOWN	4/1312	0.40229	0.525108	0	0	1.26694	1.15365	ZNF195;SYNJ1;PCBP2;ANKRD36B	cytarabine CTD 00005743	2/594	0.398496	0.521396	0	0	1.48664	1.3678	SFRP1;THY1
Cube root extract CTD 00006707	1/211	0.405672	0.528698	0	0	1.95843	1.76692	HIF1A	Decitabine CTD 00000750	5/1800	0.399681	0.522133	0	0	1.23371	1.13142	SFRP1;ANXA5;S100A6;OMA1;HIF1A
(-)-Epigallocatechin gallate BOSS	1/212	0.407143	0.529792	0	0	1.94905	1.7514	MTG1	EINECS 250-892-2 CTD 00001193	1/223	0.403314	0.526062	0	0	1.97518	1.79354	ANXA5
PARAQUAT CTD 00006471	1/213	0.408611	0.530878	0	0	1.93976	1.73607	ANXA5	resveratrol BOSS	1/225	0.406087	0.528857	0	0	1.95734	1.76393	HIF1A
glibenclamide HL60 DOWN	4/1333	0.414146	0.537236	0	0	1.24551	1.09797	ZNF195;TAF1C;S100A6;KDELR2	PHENCYCLIDINE CTD 00005881	1/226	0.407468	0.529835	0	0	1.94854	1.74939	ANXA5
dexibuprofen PC3 DOWN	1/219	0.417345	0.540549	0	0	1.8858	1.64789	TMEM135	LY 294002 CTD 00003061	1/227	0.408846	0.529986	0	0	1.93982	1.73501	HIF1A
EINECS 250-892-2 CTD 00001193	1/223	0.423097	0.546311	0	0	1.85145	1.59253	ANXA5	vinblastine CTD 00006986	1/227	0.408846	0.529986	0	0	1.93982	1.73501	AOX1
parthenolide MCF7 UP	1/223	0.423097	0.546311	0	0	1.85145	1.59253	SYNJ1	SARIN CTD 00006722	1/229	0.411594	0.532725	0	0	1.92261	1.70674	PSMA3
PHENCYCLIDINE CTD 00005881	1/226	0.427375	0.550985	0	0	1.82648	1.55268	ANXA5	nitrofural PC3 DOWN	1/231	0.414329	0.533798	0	0	1.9057	1.6791	TMEM135
LY 294002 CTD 00003061	1/227	0.428794	0.551119	0	0	1.81831	1.5397	HIF1A	LITHIUM CHLORIDE CTD 00007226	1/231	0.414329	0.533798	0	0	1.9057	1.6791	TOP3A
vinblastine CTD 00006986	1/227	0.428794	0.551119	0	0	1.81831	1.5397	AOX1	ethanol CTD 00005337	1/231	0.414329	0.533798	0	0	1.9057	1.6791	HIF1A
cytarabine CTD 00005743	2/594	0.42961	0.551322	0	0	1.39153	1.17567	SFRP1;THY1	bucladesine HL60 UP	1/233	0.417051	0.536482	0	0	1.88908	1.65209	ZNF749
SARIN CTD 00006722	1/229	0.431622	0.553056	0	0	1.80217	1.5142	PSMA3	Aflodac CTD 00006817	1/234	0.418408	0.536584	0	0	1.88088	1.63881	HIF1A
nitrofural PC3 DOWN	1/231	0.434435	0.553683	0	0	1.78632	1.48927	TMEM135	1-NITROPYRENE CTD 00001569	1/234	0.418408	0.536584	0	0	1.88088	1.63881	HIF1A
LITHIUM CHLORIDE CTD 00007226	1/231	0.434435	0.553683	0	0	1.78632	1.48927	TOP3A	proscillaridin HL60 DOWN	2/620	0.41956	0.536681	0	0	1.42218	1.23524	POLI;ANKRD36B
ethanol CTD 00005337	1/231	0.434435	0.553683	0	0	1.78632	1.48927	HIF1A	gemcitabine CTD 00002382	1/235	0.419761	0.536681	0	0	1.87274	1.62567	HIF1A
acetaminophen CTD 00005295	11/4135	0.434754	0.553683	0	0	1.11094	0.925382	PSMA3;TMEM135;FAHD1;YBEY;B3GAT3;POLR1B;MAP1B;CLSTN1;PCBP2;NSUN6;ANKRD36B	hesperetin PC3 DOWN	1/237	0.422459	0.539309	0	0	1.85669	1.59984	TMEM135
bucladesine HL60 UP	1/233	0.437236	0.555999	0	0	1.77074	1.46491	ZNF749	midecamycin HL60 DOWN	1/238	0.423803	0.540205	0	0	1.84876	1.58713	PSMA3
Aflodac CTD 00006817	1/234	0.438631	0.556086	0	0	1.76305	1.45293	HIF1A	8-HYDROXYQUINOLINE CTD 00007045	1/239	0.425145	0.541093	0	0	1.8409	1.57457	CLHC1
1-NITROPYRENE CTD 00001569	1/234	0.438631	0.556086	0	0	1.76305	1.45293	HIF1A	digoxigenin HL60 UP	1/244	0.431805	0.54791	0	0	1.80256	1.51376	PCBP2
gemcitabine CTD 00002382	1/235	0.440022	0.557007	0	0	1.75543	1.44109	HIF1A	emetine MCF7 DOWN	1/244	0.431805	0.54791	0	0	1.80256	1.51376	TMEM135
hesperetin PC3 DOWN	1/237	0.442795	0.559672	0	0	1.74038	1.41779	TMEM135	ouabain MCF7 UP	1/246	0.434448	0.550432	0	0	1.78766	1.49034	PCBP2
8-HYDROXYQUINOLINE CTD 00007045	1/239	0.445555	0.561713	0	0	1.72558	1.39502	CLHC1	cicloheximide PC3 DOWN	1/247	0.435765	0.55044	0	0	1.78031	1.47882	ANKRD36B
irinotecan PC3 DOWN	3/999	0.44575	0.561713	0	0	1.24116	1.00285	TMEM135;SYNJ1;STX6	rapamycin CTD 00007350	1/247	0.435765	0.55044	0	0	1.78031	1.47882	HIF1A
sulpiride PC3 DOWN	2/617	0.448935	0.564876	0	0	1.3379	1.07149	TMEM135;SYNJ1	chlortetracycline HL60 DOWN	3/1050	0.437215	0.551442	0	0	1.25988	1.04234	TMEM135;ZNF195;S100A6
doxorubicin MCF7 DOWN	3/1006	0.450319	0.565273	0	0	1.23204	0.982921	ZNF195;SYNJ1;PCBP2	HEMATOXYLIN BOSS	1/251	0.441003	0.555386	0	0	1.75147	1.43393	POLI
methotrexate CTD 00006299	2/619	0.450599	0.565273	0	0	1.33343	1.06298	CLSTN1;AOX1	troglitazone CTD 00002415	2/651	0.444205	0.556913	0	0	1.35208	1.09717	ANXA5;HIF1A
emetine MCF7 DOWN	1/244	0.452396	0.566678	0	0	1.68964	1.34022	TMEM135	cantharidin HL60 DOWN	1/254	0.4449	0.556913	0	0	1.73043	1.40149	PCBP2
ambroxol PC3 DOWN	2/622	0.45309	0.566701	0	0	1.32677	1.05035	B3GAT3;S100A6	POTASSIUM CHROMATE CTD 00001284	5/1897	0.445209	0.556913	0	0	1.16421	0.942092	TMEM135;RFT1;POLI;NSUN6;HIF1A
ouabain MCF7 UP	1/246	0.455109	0.568371	0	0	1.67568	1.31913	PCBP2	lanatoside C MCF7 DOWN	2/653	0.445776	0.556913	0	0	1.34779	1.08893	POLI;ANKRD36B
cicloheximide PC3 DOWN	1/247	0.456461	0.568371	0	0	1.66878	1.30875	ANKRD36B	PNU-0293363 MCF7 UP	1/255	0.446193	0.556913	0	0	1.72353	1.3909	TMEM135
rapamycin CTD 00007350	1/247	0.456461	0.568371	0	0	1.66878	1.30875	HIF1A	mitoxantrone CTD 00006345	1/255	0.446193	0.556913	0	0	1.72353	1.3909	POLI
doxorubicin PC3 DOWN	3/1023	0.461357	0.573359	0	0	1.21042	0.936362	ZNF195;SYNJ1;PCBP2	emetine PC3 DOWN	1/260	0.452615	0.56409	0	0	1.68983	1.33955	ANKRD36B
HEMATOXYLIN BOSS	1/251	0.461834	0.573359	0	0	1.64175	1.26833	APOBEC3G	ascorbic acid CTD 00005445	1/261	0.45389	0.564752	0	0	1.68325	1.3296	HIF1A
cantharidin HL60 DOWN	1/254	0.46583	0.577464	0	0	1.62204	1.23913	PCBP2	PD 98059 CTD 00003206	1/262	0.455163	0.564752	0	0	1.67671	1.31974	HIF1A
PNU-0293363 MCF7 UP	1/255	0.467156	0.578252	0	0	1.61557	1.2296	TMEM135	piperlongumine MCF7 DOWN	1/262	0.455163	0.564752	0	0	1.67671	1.31974	ANKRD36B
anisomycin HL60 DOWN	3/1034	0.468452	0.579002	0	0	1.19681	0.907567	CLSTN1;KDELR2;ANKRD36B	formaldehyde CTD 00006001	8/3192	0.456306	0.565335	0	0	1.10883	0.869981	N6AMT1;CAST;ZNF195;ZFP1;ARMC10;POLR1B;S100A6;OMA1
emetine PC3 DOWN	1/260	0.473735	0.584208	0	0	1.58398	1.1834	ANKRD36B	digoxin HL60 UP	1/267	0.461483	0.568575	0	0	1.64478	1.27192	PCBP2
ascorbic acid CTD 00005445	1/261	0.475042	0.584208	0	0	1.5778	1.17444	HIF1A	rifabutin MCF7 UP	1/267	0.461483	0.568575	0	0	1.64478	1.27192	MAP1B
staurosporine MCF7 DOWN	2/649	0.475228	0.584208	0	0	1.26962	0.94455	SYNJ1;PCBP2	lobeline HL60 DOWN	4/1510	0.461629	0.568575	0	0	1.16664	0.901801	TMEM135;ZNF195;PCBP2;S100A6
PD 98059 CTD 00003206	1/262	0.476345	0.584208	0	0	1.57168	1.16558	HIF1A	VITAMIN E CTD 00006994	4/1510	0.461629	0.568575	0	0	1.16664	0.901801	ZNF195;S100A6;POLI;THY1
piperlongumine MCF7 DOWN	1/262	0.476345	0.584208	0	0	1.57168	1.16558	ANKRD36B	scriptaid MCF7 UP	2/688	0.472886	0.581588	0	0	1.2767	0.956123	TMEM135;MAP1B
troglitazone CTD 00002415	2/651	0.476848	0.584208	0	0	1.26558	0.937236	ANXA5;HIF1A	PHA-00665752 MCF7 DOWN	1/280	0.477581	0.586503	0	0	1.5671	1.15812	TMEM135
chlortetracycline HL60 DOWN	3/1050	0.478704	0.585627	0	0	1.17753	0.86745	TMEM135;ZNF195;S100A6	verteporfin HL60 DOWN	1/283	0.481228	0.59012	0	0	1.5502	1.13383	CLSTN1
digoxin HL60 UP	1/267	0.482813	0.588934	0	0	1.54174	1.12258	PCBP2	anisomycin HL60 UP	3/1142	0.492989	0.603049	0	0	1.15248	0.815113	ST7L;TMEM135;HIF1A
rifabutin MCF7 UP	1/267	0.482813	0.588934	0	0	1.54174	1.12258	MAP1B	luteolin HL60 DOWN	1/293	0.493208	0.603049	0	0	1.49635	1.05765	TMEM135
AFLATOXIN B1 CTD 00007128	8/3081	0.489175	0.595446	0	0	1.07168	0.766288	TMEM135;ZNF195;ABCA5;APOBEC3G;S100A6;STX6;LYSMD4;HIF1A	levonorgestrel HL60 DOWN	1/300	0.501432	0.612213	0	0	1.4608	1.00837	TMEM135
alsterpaullone MCF7 DOWN	4/1469	0.489573	0.595446	0	0	1.12164	0.801099	ZNF195;SYNJ1;PCBP2;STX6	zuclopenthixol PC3 UP	1/301	0.502596	0.612744	0	0	1.45585	1.00158	ZNF749
irinotecan MCF7 UP	2/671	0.49288	0.598599	0	0	1.22647	0.867718	B3GAT3;POLR1B	podophyllotoxin HL60 UP	1/306	0.508377	0.618894	0	0	1.43162	0.968537	CAST
PHA-00665752 MCF7 DOWN	1/280	0.499267	0.605479	0	0	1.46894	1.02034	TMEM135	mitomycin C CTD 00007136	1/308	0.510671	0.620787	0	0	1.42215	0.955726	AOX1
digoxigenin MCF7 DOWN	1/283	0.502991	0.608234	0	0	1.45309	0.998539	ANKRD36B	Fulvestrant CTD 00002740	1/310	0.512955	0.622662	0	0	1.4128	0.943141	CLSTN1
verteporfin HL60 DOWN	1/283	0.502991	0.608234	0	0	1.45309	0.998539	CLSTN1	pergolide HL60 UP	1/312	0.515228	0.624518	0	0	1.40357	0.930774	POLI
scriptaid MCF7 UP	2/688	0.506272	0.61132	0	0	1.19503	0.813431	TMEM135;MAP1B	N-Acetyl-L-cysteine CTD 00005305	1/315	0.518618	0.627722	0	0	1.38995	0.912625	HIF1A
luteolin HL60 DOWN	1/293	0.515208	0.621214	0	0	1.40261	0.930191	TMEM135	MG-262 PC3 UP	1/320	0.524217	0.633586	0	0	1.36782	0.883404	TMEM135
MS-275 PC3 DOWN	1/294	0.516413	0.621773	0	0	1.39775	0.923703	SYNJ1	medrysone HL60 DOWN	2/760	0.526178	0.635042	0	0	1.15112	0.73915	TMEM135;LDAH
OCHRATOXIN A CTD 00001202	1/297	0.520012	0.625208	0	0	1.38338	0.904595	FAHD1	proscillaridin HL60 UP	1/323	0.527545	0.635779	0	0	1.35487	0.866464	PCBP2
levonorgestrel HL60 DOWN	1/300	0.523584	0.628223	0	0	1.36929	0.886008	TMEM135	helveticoside PC3 UP	1/324	0.52865	0.636198	0	0	1.3506	0.860913	PCBP2
helveticoside HL60 UP	1/301	0.524769	0.628223	0	0	1.36465	0.879924	STX6	dexverapamil MCF7 DOWN	1/326	0.530851	0.637933	0	0	1.34215	0.84995	HIF1A
zuclopenthixol PC3 UP	1/301	0.524769	0.628223	0	0	1.36465	0.879924	ZNF749	Torcetrapib CTD 00004291	1/327	0.531948	0.638338	0	0	1.33797	0.844538	TOP3A
17-Ethynyl estradiol CTD 00005932	1/304	0.528307	0.631556	0	0	1.35094	0.862003	MTG1	thapsigargin PC3 DOWN	1/329	0.534134	0.640047	0	0	1.32967	0.833849	ANKRD36B
mitomycin C CTD 00007136	1/308	0.532983	0.63618	0	0	1.33306	0.838849	AOX1	HC toxin MCF7 UP	1/332	0.537395	0.642296	0	0	1.31742	0.818147	MAP1B
benzo[a]pyrene CTD 00005488	11/4424	0.533693	0.63618	0	0	1.01923	0.640007	CAST;TMEM135;ZNF195;ABCA5;TAF1C;ANXA5;PCBP2;S100A6;AOX1;ZNF513;HIF1A	hydralazine CTD 00006108	2/776	0.53754	0.642296	0	0	1.12638	0.699202	S100A6;THY1
Fulvestrant CTD 00002740	1/310	0.535305	0.636393	0	0	1.3243	0.82758	CLSTN1	menadione HL60 UP	1/334	0.539557	0.642337	0	0	1.30938	0.807895	TMEM135
CADMIUM CTD 00005555	3/1142	0.53587	0.636393	0	0	1.07715	0.671993	FAHD1;S100A6;HIF1A	amikacin PC3 DOWN	1/335	0.540634	0.642337	0	0	1.30539	0.802832	TMEM135
vorinostat HL60 UP	2/727	0.53615	0.636393	0	0	1.12845	0.703411	CAST;SYNJ1	cyclopenthiazide PC3 UP	1/335	0.540634	0.642337	0	0	1.30539	0.802832	ZNF749
pergolide HL60 UP	1/312	0.537615	0.637229	0	0	1.31565	0.816509	SYNJ1	indomethacin CTD 00006147	1/335	0.540634	0.642337	0	0	1.30539	0.802832	ANXA5
kojic acid CTD 00000624	1/313	0.538766	0.637691	0	0	1.31136	0.811046	STX6	(-)-Epigallocatechin gallate CTD 00002033	5/2114	0.543882	0.645284	0	0	1.03187	0.628434	TMEM135;RFT1;POLI;NSUN6;HIF1A
N-Acetyl-L-cysteine CTD 00005305	1/315	0.541059	0.639502	0	0	1.30288	0.800264	HIF1A	strophanthidin HL60 DOWN	1/341	0.547044	0.64812	0	0	1.28196	0.773312	POLI
MG-262 PC3 UP	1/320	0.546743	0.645111	0	0	1.28213	0.774121	TMEM135	clopamide HL60 DOWN	1/345	0.551269	0.652206	0	0	1.2668	0.754418	ZNF195
latamoxef HL60 DOWN	4/1578	0.547343	0.645111	0	0	1.03781	0.625465	N6AMT1;TMEM135;TAF1C;KDELR2	estradiol CTD 00005920	10/4336	0.553957	0.654463	0	0	1.00349	0.592732	CAST;YBEY;POLR1B;MAP1B;CLSTN1;S100A6;AOX1;UHRF1BP1;THY1;GNMT
metronidazole PC3 DOWN	2/745	0.549533	0.646781	0	0	1.10008	0.658606	PCBP2;STX6	emetine PC3 UP	2/801	0.554932	0.654585	0	0	1.08971	0.641744	ST7L;POLI
helveticoside PC3 UP	1/324	0.551241	0.647882	0	0	1.266	0.754007	PCBP2	tamoxifen CTD 00006827	2/802	0.555618	0.654585	0	0	1.0883	0.639563	LYSMD4;HIF1A
dexverapamil MCF7 DOWN	1/326	0.553473	0.649594	0	0	1.25808	0.744206	HIF1A	sulfaguanidine PC3 UP	2/809	0.560403	0.657728	0	0	1.07846	0.624537	SFRP1;ZNF749
Torcetrapib CTD 00004291	1/327	0.554585	0.649989	0	0	1.25415	0.739368	TOP3A	atovaquone MCF7 DOWN	1/354	0.560635	0.657728	0	0	1.23393	0.714059	TMEM135
thapsigargin PC3 DOWN	1/329	0.556801	0.651675	0	0	1.24638	0.729814	ANKRD36B	cicloheximide MCF7 UP	1/354	0.560635	0.657728	0	0	1.23393	0.714059	LDAH
HC toxin MCF7 UP	1/332	0.560105	0.653901	0	0	1.23489	0.715783	MAP1B	Bisphenol A CTD 00000312	3/1262	0.561681	0.658036	0	0	1.03598	0.597577	SFRP1;PCBP2;HIF1A
medrysone HL60 DOWN	2/760	0.560484	0.653901	0	0	1.07747	0.623806	TMEM135;LDAH	diltiazem PC3 DOWN	1/364	0.570817	0.666879	0	0	1.19933	0.672447	TMEM135
menadione HL60 UP	1/334	0.562294	0.653901	0	0	1.22735	0.706624	TMEM135	MERCURY CTD 00006274	1/364	0.570817	0.666879	0	0	1.19933	0.672447	SFRP1
amikacin PC3 DOWN	1/335	0.563385	0.653901	0	0	1.22362	0.702101	TMEM135	(17S)-17-hydroxy-13,17-dimethyl-1,2,6,7,8,14,15,16-octahydrocyclopenta[a]phenanthren-3-one CTD 00007088	1/367	0.573826	0.669464	0	0	1.18931	0.660579	GNMT
cyclopenthiazide PC3 UP	1/335	0.563385	0.653901	0	0	1.22362	0.702101	ZNF749	chlorzoxazone HL60 DOWN	3/1286	0.574774	0.669639	0	0	1.0153	0.56225	TMEM135;PCBP2;S100A6
indomethacin CTD 00006147	1/335	0.563385	0.653901	0	0	1.22362	0.702101	ANXA5	AFLATOXIN B1 CTD 00007128	7/3081	0.576761	0.670296	0	0	0.985603	0.542405	TMEM135;ZNF195;ABCA5;S100A6;LYSMD4;HIF1A;GNMT
latamoxef HL60 UP	3/1196	0.567827	0.658146	0	0	1.02544	0.580335	SFRP1;APOBEC3G;ZNF749	daunorubicin MCF7 DOWN	3/1290	0.576934	0.670296	0	0	1.01193	0.556588	ZNF195;PCBP2;POLI
clopamide HL60 DOWN	1/345	0.574145	0.664549	0	0	1.18744	0.658878	ZNF195	raloxifene HL60 UP	1/371	0.577806	0.670383	0	0	1.17622	0.645174	ZNF749
5-azacytidine CTD 00005455	1/352	0.581523	0.67216	0	0	1.16334	0.630654	APOBEC3G	bisacodyl MCF7 DOWN	1/373	0.579783	0.671749	0	0	1.16977	0.637645	POLI
atovaquone MCF7 DOWN	1/354	0.583607	0.673641	0	0	1.15663	0.622878	TMEM135	sanguinarine MCF7 DOWN	1/376	0.582731	0.674234	0	0	1.16024	0.626563	ABCA5
genistein CTD 00007324	3/1231	0.587846	0.6776	0	0	0.994353	0.52829	ARMC10;HIF1A;ANKRD36B	proscillaridin MCF7 UP	1/378	0.584685	0.675564	0	0	1.15396	0.619312	PCBP2
tamoxifen CTD 00006827	2/802	0.590167	0.67934	0	0	1.01867	0.537196	LYSMD4;HIF1A	ouabain HL60 UP	1/379	0.585658	0.67576	0	0	1.15085	0.615727	PCBP2
2-Methylcholine CTD 00002006	4/1666	0.591603	0.680059	0	0	0.978152	0.513452	MAP1B;CLSTN1;TOP3A;KDELR2	emetine HL60 UP	2/849	0.587062	0.676136	0	0	1.02538	0.546145	LDAH;HIF1A
diltiazem PC3 DOWN	1/364	0.593879	0.680808	0	0	1.1242	0.585795	TMEM135	daunorubicin PC3 DOWN	1/381	0.587599	0.676136	0	0	1.14468	0.608638	TMEM135
MERCURY CTD 00006274	1/364	0.593879	0.680808	0	0	1.1242	0.585795	SFRP1	GW-8510 PC3 DOWN	3/1312	0.588696	0.676136	0	0	0.993746	0.526531	ZNF195;PCBP2;ANKRD36B
sulfaguanidine PC3 UP	2/809	0.594972	0.681129	0	0	1.00947	0.524155	SFRP1;ZNF749	ARSENIC CTD 00005442	2/853	0.589664	0.676136	0	0	1.02035	0.538952	N6AMT1;HIF1A
raloxifene HL60 UP	1/371	0.600922	0.687002	0	0	1.10253	0.56151	ZNF749	sanguinarine HL60 UP	1/384	0.590493	0.676136	0	0	1.13554	0.598198	TMEM135
Bisphenol A CTD 00000312	3/1262	0.6051	0.690836	0	0	0.968263	0.486418	SFRP1;PCBP2;HIF1A	metronidazole PC3 UP	3/1316	0.590814	0.676136	0	0	0.990506	0.521258	PCBP2;POLI;ANKRD36B
digitoxigenin MCF7 DOWN	1/377	0.606862	0.691906	0	0	1.08461	0.541711	ANKRD36B	Medroxyprogesterone acetate CTD 00006623	1/389	0.595273	0.678696	0	0	1.12062	0.581305	CAST
cicloheximide PC3 UP	1/378	0.607844	0.692083	0	0	1.08168	0.538498	SYNJ1	piperlongumine HL60 DOWN	1/389	0.595273	0.678696	0	0	1.12062	0.581305	POLI
ouabain HL60 UP	1/379	0.608823	0.692258	0	0	1.07876	0.535309	PCBP2	lycorine HL60 DOWN	2/862	0.595475	0.678696	0	0	1.0092	0.523164	CAST;ANKRD36B
daunorubicin PC3 DOWN	1/381	0.610775	0.693536	0	0	1.07297	0.529004	TMEM135	glibenclamide HL60 DOWN	3/1333	0.599738	0.682629	0	0	0.976954	0.499479	ZNF195;TAF1C;S100A6
sanguinarine HL60 UP	1/384	0.613684	0.695896	0	0	1.0644	0.519722	TMEM135	Cianidanol CTD 00005600	2/870	0.600591	0.682674	0	0	0.999476	0.509575	ARMC10;HIF1A
Retinoic acid CTD 00006918	10/4258	0.61586	0.69742	0	0	0.947837	0.45945	SFRP1;ZNF195;ABCA5;MTG1;B3GAT3;POLR1B;MAP1B;ANXA5;THY1;HIF1A	NICKEL CHLORIDE CTD 00001064	1/399	0.604669	0.68638	0	0	1.0919	0.549309	HIF1A
Medroxyprogesterone acetate CTD 00006623	1/389	0.618486	0.699448	0	0	1.05042	0.504707	CAST	Bortezomib CTD 00003736	2/878	0.605659	0.686577	0	0	0.989934	0.49639	THY1;HIF1A
daunorubicin MCF7 DOWN	3/1290	0.62029	0.700543	0	0	0.945779	0.451675	ZNF195;SYNJ1;PCBP2	thapsigargin MCF7 UP	1/407	0.612031	0.692866	0	0	1.06995	0.525316	MAP1B
CUPRIC OXIDE CTD 00001471	1/393	0.622285	0.70185	0	0	1.03949	0.493089	SFRP1	alprostadil HL60 UP	1/409	0.613851	0.69399	0	0	1.0646	0.519527	HIF1A
ARSENIC CTD 00005442	2/853	0.624244	0.703113	0	0	0.955072	0.450043	N6AMT1;HIF1A	lanatoside C PC3 UP	1/411	0.615662	0.695102	0	0	1.0593	0.513818	PCBP2
NICKEL CHLORIDE CTD 00001064	1/399	0.627914	0.706298	0	0	1.0235	0.47629	HIF1A	8-azaguanine HL60 DOWN	2/897	0.617509	0.695426	0	0	0.967953	0.466613	LDAH;ANKRD36B
lycorine HL60 UP	2/862	0.630033	0.707731	0	0	0.944631	0.436404	SYNJ1;HIF1A	pyrithyldione HL60 UP	1/414	0.618364	0.695426	0	0	1.05144	0.505405	ZNF749
lanatoside C MCF7 UP	1/405	0.633461	0.710629	0	0	1.00799	0.460207	SYNJ1	anisomycin PC3 UP	2/899	0.618741	0.695426	0	0	0.965694	0.463599	ABCA5;POLI
Cianidanol CTD 00005600	2/870	0.635122	0.71078	0	0	0.935533	0.424674	ARMC10;HIF1A	Pentabromodiphenyl ether CTD 00003077	1/415	0.61926	0.695426	0	0	1.04885	0.502639	PSMA3
thapsigargin MCF7 UP	1/407	0.635292	0.71078	0	0	1.00292	0.454998	MAP1B	ouabain PC3 UP	1/416	0.620154	0.6955	0	0	1.04627	0.499892	PCBP2
alprostadil HL60 UP	1/409	0.637113	0.711868	0	0	0.997906	0.449864	HIF1A	paclitaxel PC3 DOWN	1/417	0.621046	0.695572	0	0	1.0437	0.497164	S100A6
lanatoside C PC3 UP	1/411	0.638927	0.711995	0	0	0.992937	0.444802	PCBP2	digitoxigenin HL60 UP	1/421	0.624595	0.698615	0	0	1.03354	0.48644	PCBP2
rosiglitazone CTD 00003139	1/411	0.638927	0.711995	0	0	0.992937	0.444802	HIF1A	0179445-0000 MCF7 DOWN	2/911	0.626071	0.699335	0	0	0.952345	0.445975	POLI;ANKRD36B
pyrithyldione HL60 UP	1/414	0.641629	0.714058	0	0	0.985573	0.437342	ZNF749	diclofenac CTD 00005804	1/427	0.629856	0.702629	0	0	1.01868	0.470896	HIF1A
ouabain PC3 UP	1/416	0.64342	0.715101	0	0	0.980723	0.432457	PCBP2	sanguinarine HL60 DOWN	1/431	0.633324	0.70556	0	0	1.00899	0.460881	LDAH
paclitaxel PC3 DOWN	1/417	0.644313	0.715144	0	0	0.978315	0.430039	S100A6	lanatoside C HL60 UP	1/432	0.634186	0.705584	0	0	1.0066	0.458419	PCBP2
proscillaridin MCF7 DOWN	1/423	0.64962	0.720081	0	0	0.964109	0.415886	ANKRD36B	primaquine PC3 UP	1/434	0.635904	0.70656	0	0	1.00185	0.453544	SFRP1
Zoledronic acid CTD 00003127	1/425	0.651372	0.721069	0	0	0.959463	0.411298	SYNJ1	emetine HL60 DOWN	1/435	0.63676	0.706576	0	0	0.999488	0.451132	ANKRD36B
diclofenac CTD 00005804	1/427	0.653115	0.721107	0	0	0.954861	0.406773	HIF1A	camptothecin PC3 UP	1/437	0.638466	0.707535	0	0	0.994801	0.446354	AOX1
anisomycin PC3 UP	2/899	0.653127	0.721107	0	0	0.903911	0.385051	ABCA5;SYNJ1	cimetidine PC3 DOWN	2/953	0.650896	0.719542	0	0	0.908278	0.39002	TMEM135;PCBP2
Decitabine CTD 00000750	4/1800	0.654169	0.721307	0	0	0.89854	0.381331	SFRP1;ANXA5;S100A6;HIF1A	digoxin HL60 DOWN	1/452	0.651014	0.719542	0	0	0.960976	0.412474	POLI
sanguinarine HL60 DOWN	1/431	0.656576	0.72301	0	0	0.945785	0.397908	LDAH	Enterolactone CTD 00001393	2/971	0.661142	0.729775	0	0	0.890562	0.368503	CAST;MAP1B
primaquine PC3 UP	1/434	0.659149	0.724879	0	0	0.939088	0.391417	SFRP1	alsterpaullone MCF7 DOWN	3/1469	0.666669	0.734405	0	0	0.87985	0.356745	ZNF195;PCBP2;POLI
emetine HL60 DOWN	1/435	0.660003	0.724879	0	0	0.936876	0.389282	ANKRD36B	theophylline CTD 00006862	1/472	0.667084	0.734405	0	0	0.919226	0.372139	POLR1B
camptothecin PC3 UP	1/437	0.661704	0.725795	0	0	0.932483	0.385057	AOX1	azacitidine MCF7 DOWN	1/482	0.674845	0.739787	0	0	0.899653	0.353808	TMEM135
digoxin MCF7 DOWN	1/449	0.671736	0.735836	0	0	0.906948	0.360866	ANKRD36B	Phorbol 12-myristate 13-acetate CTD 00006852	1/483	0.675612	0.739787	0	0	0.897741	0.352037	HIF1A
cimetidine PC3 DOWN	2/953	0.684817	0.748209	0	0	0.850169	0.321877	TMEM135;PCBP2	digitoxigenin PC3 UP	1/483	0.675612	0.739787	0	0	0.897741	0.352037	PCBP2
67526-95-8 CTD 00007263	2/953	0.684817	0.748209	0	0	0.850169	0.321877	ANXA5;KDELR2	digoxin PC3 UP	1/483	0.675612	0.739787	0	0	0.897741	0.352037	PCBP2
theophylline CTD 00006862	1/472	0.690156	0.75306	0	0	0.861642	0.31953	POLR1B	thapsigargin PC3 UP	1/484	0.676376	0.739787	0	0	0.895836	0.350277	ABCA5
Enterolactone CTD 00001393	2/971	0.694857	0.756865	0	0	0.833586	0.303466	CAST;MAP1B	doxorubicin MCF7 DOWN	2/1006	0.680395	0.743214	0	0	0.857932	0.330374	ZNF195;PCBP2
POTASSIUM CHROMATE CTD 00001284	4/1897	0.69549	0.756865	0	0	0.847943	0.307921	TMEM135;RFT1;NSUN6;HIF1A	ajmaline HL60 DOWN	1/496	0.685415	0.747563	0	0	0.87358	0.329979	S100A6
Phorbol 12-myristate 13-acetate CTD 00006852	1/483	0.698603	0.756865	0	0	0.841502	0.301824	HIF1A	mitoxantrone MCF7 DOWN	1/497	0.686156	0.747563	0	0	0.871774	0.328353	PCBP2
digitoxigenin PC3 UP	1/483	0.698603	0.756865	0	0	0.841502	0.301824	PCBP2	3-(1-methylpyrrolidin-2-yl)pyridine CTD 00006393	1/499	0.687635	0.747698	0	0	0.868184	0.325132	HIF1A
digoxin PC3 UP	1/483	0.698603	0.756865	0	0	0.841502	0.301824	PCBP2	irinotecan PC3 UP	1/501	0.689107	0.747698	0	0	0.864622	0.321949	POLR1B
thapsigargin PC3 UP	1/484	0.69936	0.756865	0	0	0.839717	0.300274	ABCA5	doxorubicin PC3 DOWN	2/1023	0.689431	0.747698	0	0	0.84289	0.313461	ZNF195;PCBP2
cicloheximide HL60 UP	1/485	0.700115	0.756865	0	0	0.837939	0.298734	SYNJ1	Dasatinib CTD 00004330	1/502	0.689841	0.747698	0	0	0.862852	0.320372	AOX1
ouabain MCF7 DOWN	1/486	0.700868	0.756865	0	0	0.836168	0.297204	ANKRD36B	lycorine PC3 UP	1/508	0.694206	0.75146	0	0	0.852378	0.311107	ZNF749
ajmaline HL60 DOWN	1/496	0.708296	0.76371	0	0	0.818855	0.282417	S100A6	anisomycin HL60 DOWN	2/1034	0.695169	0.751534	0	0	0.833421	0.303032	CLSTN1;ANKRD36B
mitoxantrone MCF7 DOWN	1/497	0.709029	0.76371	0	0	0.817162	0.280988	PCBP2	cephaeline PC3 UP	1/514	0.698511	0.754176	0	0	0.842149	0.302167	POLI
3-(1-methylpyrrolidin-2-yl)pyridine CTD 00006393	1/499	0.710489	0.764301	0	0	0.813797	0.278157	HIF1A	oxygen CTD 00006454	1/524	0.705554	0.760803	0	0	0.825621	0.287953	HIF1A
Dasatinib CTD 00004330	1/502	0.712666	0.76566	0	0	0.808799	0.273974	AOX1	curcumin CTD 00000663	1/528	0.708326	0.762813	0	0	0.819186	0.282497	HIF1A
0175029-0000 MCF7 DOWN	3/1488	0.716596	0.768316	0	0	0.810979	0.270253	ZNF195;SYNJ1;PCBP2	GDC-0941 CTD 00004868	1/533	0.711756	0.765277	0	0	0.811278	0.275851	HIF1A
lycorine PC3 UP	1/508	0.716972	0.768316	0	0	0.798981	0.265835	ZNF749	helveticoside HL60 DOWN	1/534	0.712437	0.765277	0	0	0.809714	0.274545	POLI
camptothecin PC3 DOWN	3/1494	0.719208	0.769727	0	0	0.807453	0.266141	ZNF195;SYNJ1;STX6	latamoxef HL60 DOWN	3/1578	0.714417	0.766425	0	0	0.814131	0.273783	N6AMT1;TMEM135;TAF1C
VITAMIN E CTD 00006994	3/1510	0.726084	0.775096	0	0	0.798188	0.255492	ZNF195;S100A6;THY1	fisetin PC3 DOWN	1/541	0.717161	0.768387	0	0	0.79893	0.265609	PCBP2
camptothecin MCF7 DOWN	3/1513	0.727359	0.775096	0	0	0.796473	0.253545	SYNJ1;STX6;ANKRD36B	piroxicam CTD 00006571	1/549	0.722467	0.773085	0	0	0.786942	0.255823	CAST
0175029-0000 PC3 DOWN	7/3326	0.727826	0.775096	0	0	0.835191	0.265335	ZNF195;SYNJ1;POLR1B;TOP3A;PCBP2;STX6;ANKRD36B	anisomycin PC3 DOWN	1/558	0.728319	0.778356	0	0	0.773868	0.245328	ANKRD36B
oxygen CTD 00006454	1/524	0.728148	0.775096	0	0	0.773901	0.24552	HIF1A	lanatoside C HL60 DOWN	1/563	0.731518	0.780782	0	0	0.766785	0.239722	POLI
Tetradioxin CTD 00006848	8/3768	0.728849	0.775096	0	0	0.840218	0.265751	ABCA5;APOBEC3G;MAP1B;S100A6;AOX1;NSUN6;THY1;HIF1A	Irinotecan hydrochloride CTD 00002224	1/565	0.732788	0.781144	0	0	0.763987	0.237523	THY1
curcumin CTD 00000663	1/528	0.730874	0.776264	0	0	0.767868	0.240738	HIF1A	vorinostat HL60 DOWN	1/569	0.735309	0.782754	0	0	0.758451	0.233197	ZNF195
GDC-0941 CTD 00004868	1/533	0.734244	0.778856	0	0	0.760456	0.234916	HIF1A	7646-79-9 CTD 00000928	6/3094	0.736161	0.782754	0	0	0.819268	0.250947	SFRP1;MAP1B;CLSTN1;RFT1;S100A6;HIF1A
primaquine PC3 DOWN	1/535	0.73558	0.779287	0	0	0.75753	0.232635	STX6	NICKEL SULFATE CTD 00001417	1/576	0.739665	0.785485	0	0	0.748947	0.225851	HIF1A
fisetin PC3 DOWN	1/541	0.739549	0.782503	0	0	0.748881	0.225949	PCBP2	phenobarbital CTD 00006510	2/1129	0.741255	0.78618	0	0	0.759337	0.227353	OMA1;HIF1A
ouabain HL60 DOWN	1/549	0.744751	0.787013	0	0	0.737644	0.217388	LDAH	4-Hydroxytamoxifen CTD 00000850	1/586	0.745766	0.789379	0	0	0.735764	0.215832	CLSTN1
SELENIUM CTD 00006731	3/1559	0.746355	0.787061	0	0	0.770999	0.225558	ZNF195;B3GAT3;S100A6	menadione CTD 00007386	2/1140	0.746201	0.789379	0	0	0.751558	0.220027	S100A6;AOX1
puromycin PC3 UP	1/552	0.746675	0.787061	0	0	0.733515	0.214278	TMEM135	CADMIUM CTD 00005555	2/1142	0.747091	0.789379	0	0	0.750159	0.218722	S100A6;HIF1A
helveticoside MCF7 DOWN	1/555	0.748585	0.788083	0	0	0.72943	0.211221	ANKRD36B	2-Methylcholine CTD 00002006	3/1666	0.749136	0.790545	0	0	0.767358	0.22164	MAP1B;CLSTN1;TOP3A
anisomycin PC3 DOWN	1/558	0.750481	0.788759	0	0	0.725389	0.208216	ANKRD36B	hydrogen peroxide CTD 00006118	5/2673	0.754103	0.794789	0	0	0.790123	0.222993	CAST;PSMA3;POLR1B;S100A6;HIF1A
Tamibarotene CTD 00002527	1/559	0.75111	0.788759	0	0	0.724052	0.207226	MTG1	vorinostat MCF7 UP	1/613	0.761549	0.801631	0	0	0.702324	0.191313	MAP1B
Irinotecan hydrochloride CTD 00002224	1/565	0.75485	0.791695	0	0	0.716127	0.201401	THY1	sulpiride PC3 DOWN	1/617	0.763805	0.802999	0	0	0.697619	0.187969	TMEM135
vorinostat HL60 DOWN	1/569	0.757314	0.793286	0	0	0.710938	0.197625	ZNF195	ambroxol PC3 DOWN	1/622	0.766594	0.804924	0	0	0.691823	0.183885	S100A6
NICKEL SULFATE CTD 00001417	1/576	0.761566	0.796744	0	0	0.702029	0.191218	HIF1A	latamoxef HL60 UP	2/1196	0.770173	0.807672	0	0	0.714177	0.186501	SFRP1;ZNF749
estradiol CTD 00005920	9/4336	0.764615	0.798937	0	0	0.812434	0.218043	CAST;YBEY;APOBEC3G;POLR1B;MAP1B;CLSTN1;S100A6;AOX1;THY1	5-Fluorouracil CTD 00005987	2/1202	0.772624	0.809232	0	0	0.710379	0.183251	HIF1A;ANKRD36B
4-Hydroxytamoxifen CTD 00000850	1/586	0.767514	0.800968	0	0	0.689672	0.182486	CLSTN1	staurosporine MCF7 DOWN	1/649	0.781111	0.81663	0	0	0.662071	0.163557	PCBP2
phenobarbital CTD 00006510	2/1129	0.772312	0.804972	0	0	0.710755	0.183636	FAHD1;HIF1A	neostigmine bromide PC3 DOWN	1/650	0.781631	0.81663	0	0	0.661017	0.162856	PCBP2
(-)-Epigallocatechin gallate CTD 00002033	4/2114	0.775348	0.807133	0	0	0.751596	0.191238	TMEM135;RFT1;NSUN6;HIF1A	8-Bromo-cAMP, Na CTD 00007044	1/652	0.782668	0.816697	0	0	0.658918	0.161466	SFRP1
menadione CTD 00007386	2/1140	0.777027	0.807877	0	0	0.703474	0.177473	S100A6;AOX1	digoxigenin HL60 DOWN	1/662	0.787781	0.820824	0	0	0.648613	0.154717	POLI
alsterpaullone PC3 DOWN	2/1153	0.782492	0.811925	0	0	0.695048	0.170475	SYNJ1;TOP3A	scriptaid PC3 UP	1/664	0.78879	0.820824	0	0	0.64659	0.153407	ABCA5
vorinostat MCF7 UP	1/613	0.782858	0.811925	0	0	0.658327	0.161161	MAP1B	vincristine CTD 00006988	2/1245	0.789555	0.820824	0	0	0.684232	0.161675	ABCA5;POLR1B
proscillaridin HL60 DOWN	1/620	0.786671	0.814871	0	0	0.650646	0.156119	ANKRD36B	scriptaid MCF7 DOWN	1/670	0.791787	0.821026	0	0	0.640591	0.149554	ZNF195
hydrogen peroxide CTD 00006118	5/2673	0.80191	0.827481	0	0	0.736123	0.162506	CAST;PSMA3;POLR1B;S100A6;HIF1A	irinotecan MCF7 UP	1/671	0.792283	0.821026	0	0	0.639602	0.148923	POLR1B
5-Fluorouracil CTD 00005987	2/1202	0.802076	0.827481	0	0	0.664929	0.146651	HIF1A;ANKRD36B	Retinoic acid CTD 00006918	8/4258	0.792681	0.821026	0	0	0.777907	0.180735	SFRP1;ZNF195;ABCA5;POLR1B;MAP1B;ANXA5;THY1;HIF1A
neostigmine bromide PC3 DOWN	1/650	0.802284	0.827481	0	0	0.619607	0.136495	PCBP2	ETHYL METHANESULFONATE CTD 00005938	4/2315	0.79526	0.822683	0	0	0.727082	0.166564	N6AMT1;CAST;ZNF195;POLR1B
8-Bromo-cAMP, Na CTD 00007044	1/652	0.803285	0.827481	0	0	0.61764	0.135292	SFRP1	0175029-0000 PC3 DOWN	6/3326	0.799628	0.826184	0	0	0.751536	0.16805	ZNF195;POLR1B;PCBP2;TOP3A;POLI;ANKRD36B
lanatoside C MCF7 DOWN	1/653	0.803783	0.827481	0	0	0.61666	0.134695	ANKRD36B	Arsenenous acid CTD 00000922	2/1283	0.803609	0.829277	0	0	0.662586	0.144869	CAST;HIF1A
scriptaid PC3 UP	1/664	0.809182	0.832018	0	0	0.606083	0.128327	ABCA5	Fonofos CTD 00005884	1/712	0.811634	0.836531	0	0	0.601438	0.125524	ABCA5
trichostatin A HL60 UP	1/667	0.810629	0.832484	0	0	0.60326	0.126651	SYNJ1	TERBUFOS CTD 00000658	1/715	0.812978	0.836889	0	0	0.598817	0.123986	ABCA5
scriptaid MCF7 DOWN	1/670	0.812065	0.832938	0	0	0.600461	0.125001	ZNF195	digitoxigenin HL60 DOWN	1/723	0.816518	0.839244	0	0	0.591936	0.119989	POLI
vincristine CTD 00006988	2/1245	0.817991	0.83762	0	0	0.640455	0.128669	ABCA5;POLR1B	zalcitabine PC3 DOWN	1/726	0.817829	0.839244	0	0	0.589395	0.118529	PCBP2
cicloheximide HL60 DOWN	1/684	0.818628	0.83762	0	0	0.587726	0.117619	B3GAT3	vorinostat HL60 UP	1/727	0.818263	0.839244	0	0	0.588552	0.118047	CAST
irinotecan MCF7 DOWN	2/1272	0.827406	0.845568	0	0	0.625934	0.11859	TMEM135;STX6	metronidazole PC3 DOWN	1/745	0.825918	0.846062	0	0	0.573775	0.10974	PCBP2
Fonofos CTD 00005884	1/712	0.831088	0.847295	0	0	0.56376	0.104307	ABCA5	progesterone CTD 00006624	3/1915	0.829823	0.849027	0	0	0.658339	0.122809	POLR1B;AOX1;THY1
Arsenenous acid CTD 00000922	2/1283	0.831117	0.847295	0	0	0.620194	0.114726	CAST;HIF1A	parathion CTD 00006472	1/776	0.838368	0.856609	0	0	0.549935	0.0969527	ABCA5
TERBUFOS CTD 00000658	1/715	0.832372	0.847542	0	0	0.561304	0.102986	ABCA5	Vitinoin CTD 00007069	1/780	0.839909	0.856609	0	0	0.546998	0.0954298	PSMA3
puromycin PC3 DOWN	1/722	0.835331	0.849523	0	0	0.555652	0.099977	B3GAT3	ampyrone HL60 DOWN	1/781	0.840293	0.856609	0	0	0.546268	0.0950534	S100A6
zalcitabine PC3 DOWN	1/726	0.836999	0.850188	0	0	0.552471	0.0983027	PCBP2	calcitriol CTD 00005558	3/1958	0.841326	0.856623	0	0	0.642324	0.110978	NSUN6;UHRF1BP1;GNMT
metronidazole PC3 UP	2/1316	0.841836	0.854066	0	0	0.603549	0.103913	PCBP2;ANKRD36B	Pirinixic acid CTD 00000280	2/1402	0.842502	0.856782	0	0	0.602403	0.103239	TMEM135;NSUN6
parathion CTD 00006472	1/776	0.856502	0.86764	0	0	0.515484	0.0798477	ABCA5	0175029-0000 MCF7 DOWN	2/1488	0.866227	0.879844	0	0	0.564909	0.0811255	ZNF195;PCBP2
Vitinoin CTD 00007069	1/780	0.85796	0.86764	0	0	0.51273	0.0785493	PSMA3	camptothecin PC3 DOWN	2/1494	0.867757	0.880047	0	0	0.562454	0.0797805	ZNF195;POLI
ampyrone HL60 DOWN	1/781	0.858322	0.86764	0	0	0.512046	0.0782285	S100A6	lycorine HL60 UP	1/862	0.868522	0.880047	0	0	0.492786	0.0694641	HIF1A
progesterone CTD 00006624	3/1915	0.860565	0.868859	0	0	0.615302	0.0923976	POLR1B;AOX1;THY1	camptothecin MCF7 DOWN	2/1513	0.872499	0.882333	0	0	0.55481	0.0756723	POLI;ANKRD36B
emetine PC3 UP	1/801	0.865377	0.872667	0	0	0.498724	0.0721105	ST7L	Demecolcine CTD 00005762	1/876	0.87288	0.882333	0	0	0.484546	0.0658778	PCBP2
Pirinixic acid CTD 00000280	2/1402	0.866996	0.873248	0	0	0.56386	0.0804747	TMEM135;NSUN6	Silica CTD 00006678	1/898	0.879443	0.887899	0	0	0.472117	0.0606514	AOX1
Silica CTD 00006678	1/898	0.894998	0.90037	0	0	0.44254	0.0490925	AOX1	zalcitabine PC3 UP	1/902	0.8806	0.888	0	0	0.469922	0.0597515	GNMT
0179445-0000 MCF7 DOWN	1/911	0.898447	0.902756	0	0	0.43592	0.0466815	ANKRD36B	SELENIUM CTD 00006731	2/1559	0.883357	0.889712	0	0	0.537076	0.0666113	ZNF195;S100A6
ZINC CTD 00007011	2/1642	0.919347	0.92265	0	0	0.475117	0.0399536	THY1;HIF1A	67526-95-8 CTD 00007263	1/953	0.894434	0.89979	0	0	0.443557	0.0494849	ANXA5
trichostatin A PC3 DOWN	1/1133	0.942793	0.945049	0	0	0.346345	0.0204025	APOBEC3G	ZINC CTD 00007011	2/1642	0.900864	0.905174	0	0	0.507594	0.0529935	THY1;HIF1A
Disodium selenite CTD 00007229	1/1370	0.969232	0.97039	0	0	0.282779	0.00883734	SYNJ1	irinotecan PC3 DOWN	1/999	0.905559	0.908805	0	0	0.422089	0.0418724	TMEM135
calcitriol CTD 00005558	1/1958	0.993619	0.993619	0	0	0.191556	0.00122616	NSUN6	alsterpaullone PC3 DOWN	1/1153	0.935077	0.937309	0	0	0.362693	0.0243461	TOP3A
									testosterone CTD 00006844	1/1247	0.948431	0.949561	0	0	0.333654	0.0176659	GNMT
									irinotecan MCF7 DOWN	1/1272	0.951503	0.951503	0	0	0.326654	0.0162386	TMEM135
